# Brain-wide pleiotropy investigation of alcohol drinking and tobacco smoking behaviors

**DOI:** 10.1101/2024.05.27.24307989

**Authors:** Giovanni Deiana, Jun He, Brenda Cabrera-Mendoza, Roberto Ciccocioppo, Valerio Napolioni, Renato Polimanti

**Author notes:** **Correspondence:** Renato Polimanti, PhD. Department of Psychiatry, Yale University School of Medicine. 60 Temple, Suite 7A, New Haven, CT 06511, USA.

## Abstract

To investigate the pleiotropic mechanisms linking brain structure and function to alcohol drinking and tobacco smoking, we integrated genome-wide data generated by the GWAS and Sequencing Consortium of Alcohol and Nicotine use (GSCAN; up to 805,431 participants) with information related to 3,935 brain imaging-derived phenotypes (IDPs) available from UK Biobank (N=33,224). We observed global genetic correlation of smoking behaviors with white matter hyperintensities, the morphology of the superior longitudinal fasciculus, and the mean thickness of pole-occipital. With respect to the latter brain IDP, we identified a local genetic correlation with age at which the individual began smoking regularly (hg38 chr2:35,895,678-36,640,246: rho=1, p=1.01×10^−5^). This region has been previously associated with smoking initiation, educational attainment, chronotype, and cortical thickness. Our genetically informed causal inference analysis using both latent causal variable approach and Mendelian randomization linked the activity of prefrontal and premotor cortex and that of superior and inferior precentral sulci, and cingulate sulci to the number of alcoholic drinks per week (genetic causality proportion, gcp=0.38, p=8.9×10^−4^, rho=-0.18±0.07; inverse variance weighting, IVW beta=-0.04, 95%CI=-0.07 – −0.01). This relationship could be related to the role of these brain regions in the modulation of reward-seeking motivation and the processing of social cues. Overall, our brain-wide investigation highlighted that different pleiotropic mechanisms likely contribute to the relationship of brain structure and function with alcohol drinking and tobacco smoking, suggesting decision-making activities and chemosensory processing as modulators of propensity towards alcohol and tobacco consumption.

## Supplemental Tables for "Brain-wide pleiotropy investigation of alcohol drinking and tobacco smoking behaviors" (part 1 of 2)

### Sheet: Supplemental Table 1
Supplemental Table 1: Information for brain imaging-derived phenotypes (IDPs).
IDP ID	IDP short name	IDP description
0001	IDP T1 SIENAX peripheral grey normalised volume	Volume of peripheral cortical grey matter (from T1 brain image, normalised for head size)
0002	IDP T1 SIENAX peripheral grey unnormalised volume	Volume of peripheral cortical grey matter (from T1 brain image)
0003	IDP T1 SIENAX CSF normalised volume	Volume of ventricular cerebrospinal fluid (from T1 brain image, normalised for head size)
0004	IDP T1 SIENAX CSF unnormalised volume	Volume of ventricular cerebrospinal fluid (from T1 brain image)
0005	IDP T1 SIENAX grey normalised volume	Volume of grey matter (from T1 brain image, normalised for head size)
0006	IDP T1 SIENAX grey unnormalised volume	Volume of grey matter (from T1 brain image)
0007	IDP T1 SIENAX white normalised volume	Volume of white matter (from T1 brain image, normalised for head size)
0008	IDP T1 SIENAX white unnormalised volume	Volume of white matter (from T1 brain image)
0009	IDP T1 SIENAX brain-normalised volume	Volume of brain, grey+white, from T1 brain image, normalised for head size
0010	IDP T1 SIENAX brain-unnormalised volume	Volume of brain, grey+white, from T1 brain image
0011	IDP T1 FIRST left thalamus volume	Volume of left thalamus (from T1 brain image)
0012	IDP T1 FIRST right thalamus volume	Volume of right thalamus (from T1 brain image)
0013	IDP T1 FIRST left caudate volume	Volume of left caudate (from T1 brain image)
0014	IDP T1 FIRST right caudate volume	Volume of right caudate (from T1 brain image)
0015	IDP T1 FIRST left putamen volume	Volume of left putamen (from T1 brain image)
0016	IDP T1 FIRST right putamen volume	Volume of right putamen (from T1 brain image)
0017	IDP T1 FIRST left pallidum volume	Volume of left pallidum (from T1 brain image)
0018	IDP T1 FIRST right pallidum volume	Volume of right pallidum (from T1 brain image)
0019	IDP T1 FIRST left hippocampus volume	Volume of left hippocampus (from T1 brain image)
0020	IDP T1 FIRST right hippocampus volume	Volume of right hippocampus (from T1 brain image)
0021	IDP T1 FIRST left amygdala volume	Volume of left amygdala (from T1 brain image)
0022	IDP T1 FIRST right amygdala volume	Volume of right amygdala (from T1 brain image)
0023	IDP T1 FIRST left accumbens volume	Volume of left accumbens (from T1 brain image)
0024	IDP T1 FIRST right accumbens volume	Volume of right accumbens (from T1 brain image)
0025	IDP T1 FIRST brain stem+4th ventricle volume	Volume of brain stem + 4th ventricle (from T1 brain image)
0026	IDP T1 FAST ROIs L frontal pole	Volume of grey matter in Left Frontal Pole
0027	IDP T1 FAST ROIs R frontal pole	Volume of grey matter in Right Frontal Pole
0028	IDP T1 FAST ROIs L insular cortex	Volume of grey matter in Left Insular Cortex
0029	IDP T1 FAST ROIs R insular cortex	Volume of grey matter in Right Insular Cortex
0030	IDP T1 FAST ROIs L sup front gyrus	Volume of grey matter in Left Superior Frontal Gyrus
0031	IDP T1 FAST ROIs R sup front gyrus	Volume of grey matter in Right Superior Frontal Gyrus
0032	IDP T1 FAST ROIs L mid front gyrus	Volume of grey matter in Left Middle Frontal Gyrus
0033	IDP T1 FAST ROIs R mid front gyrus	Volume of grey matter in Right Middle Frontal Gyrus
0034	IDP T1 FAST ROIs L inf front gyrus parstri	Volume of grey matter in Left Inferior Frontal Gyrus, pars triangularis
0035	IDP T1 FAST ROIs R inf front gyrus parstri	Volume of grey matter in Right Inferior Frontal Gyrus, pars triangularis
0036	IDP T1 FAST ROIs L inf front gyrus parsop	Volume of grey matter in Left Inferior Frontal Gyrus, pars opercularis
0037	IDP T1 FAST ROIs R inf front gyrus parsop	Volume of grey matter in Right Inferior Frontal Gyrus, pars opercularis
0038	IDP T1 FAST ROIs L precentral gyrus	Volume of grey matter in Left Precentral Gyrus
0039	IDP T1 FAST ROIs R precentral gyrus	Volume of grey matter in Right Precentral Gyrus
0040	IDP T1 FAST ROIs L temporal pole	Volume of grey matter in Left Temporal Pole
0041	IDP T1 FAST ROIs R temporal pole	Volume of grey matter in Right Temporal Pole
0042	IDP T1 FAST ROIs L sup temp gyrus ant	Volume of grey matter in Left Superior Temporal Gyrus, anterior division
0043	IDP T1 FAST ROIs R sup temp gyrus ant	Volume of grey matter in Right Superior Temporal Gyrus, anterior division
0044	IDP T1 FAST ROIs L sup temp gyrus post	Volume of grey matter in Left Superior Temporal Gyrus, posterior division
0045	IDP T1 FAST ROIs R sup temp gyrus post	Volume of grey matter in Right Superior Temporal Gyrus, posterior division
0046	IDP T1 FAST ROIs L mid temp gyrus ant	Volume of grey matter in Left Middle Temporal Gyrus, anterior division
0047	IDP T1 FAST ROIs R mid temp gyrus ant	Volume of grey matter in Right Middle Temporal Gyrus, anterior division
0048	IDP T1 FAST ROIs L mid temp gyrus post	Volume of grey matter in Left Middle Temporal Gyrus, posterior division
0049	IDP T1 FAST ROIs R mid temp gyrus post	Volume of grey matter in Right Middle Temporal Gyrus, posterior division
0050	IDP T1 FAST ROIs L mid temp gyrus tempocc	Volume of grey matter in Left Middle Temporal Gyrus, temporooccipital part
0051	IDP T1 FAST ROIs R mid temp gyrus tempocc	Volume of grey matter in Right Middle Temporal Gyrus, temporooccipital part
0052	IDP T1 FAST ROIs L inf temp gyrus ant	Volume of grey matter in Left Inferior Temporal Gyrus, anterior division
0053	IDP T1 FAST ROIs R inf temp gyrus ant	Volume of grey matter in Right Inferior Temporal Gyrus, anterior division
0054	IDP T1 FAST ROIs L inf temp gyrus post	Volume of grey matter in Left Inferior Temporal Gyrus, posterior division
0055	IDP T1 FAST ROIs R inf temp gyrus post	Volume of grey matter in Right Inferior Temporal Gyrus, posterior division
0056	IDP T1 FAST ROIs L inf temp gyrus tempocc	Volume of grey matter in Left Inferior Temporal Gyrus, temporooccipital part
0057	IDP T1 FAST ROIs R inf temp gyrus tempocc	Volume of grey matter in Right Inferior Temporal Gyrus, temporooccipital part
0058	IDP T1 FAST ROIs L postcent gyrus	Volume of grey matter in Left Postcentral Gyrus
0059	IDP T1 FAST ROIs R postcent gyrus	Volume of grey matter in Right Postcentral Gyrus
0060	IDP T1 FAST ROIs L sup parietal lobule	Volume of grey matter in Left Superior Parietal Lobule
0061	IDP T1 FAST ROIs R sup parietal lobule	Volume of grey matter in Right Superior Parietal Lobule
0062	IDP T1 FAST ROIs L supramarg gyrus ant	Volume of grey matter in Left Supramarginal Gyrus, anterior division
0063	IDP T1 FAST ROIs R supramarg gyrus ant	Volume of grey matter in Right Supramarginal Gyrus, anterior division
0064	IDP T1 FAST ROIs L supramarg gyrus post	Volume of grey matter in Left Supramarginal Gyrus, posterior division
0065	IDP T1 FAST ROIs R supramarg gyrus post	Volume of grey matter in Right Supramarginal Gyrus, posterior division
0066	IDP T1 FAST ROIs L angular gyrus	Volume of grey matter in Left Angular Gyrus
0067	IDP T1 FAST ROIs R angular gyrus	Volume of grey matter in Right Angular Gyrus
0068	IDP T1 FAST ROIs L latocc cortex sup	Volume of grey matter in Left Lateral Occipital Cortex, superior division
0069	IDP T1 FAST ROIs R latocc cortex sup	Volume of grey matter in Right Lateral Occipital Cortex, superior division
0070	IDP T1 FAST ROIs L latocc cortex inf	Volume of grey matter in Left Lateral Occipital Cortex, inferior division
0071	IDP T1 FAST ROIs R latocc cortex inf	Volume of grey matter in Right Lateral Occipital Cortex, inferior division
0072	IDP T1 FAST ROIs L intracalc cortex	Volume of grey matter in Left Intracalcarine Cortex
0073	IDP T1 FAST ROIs R intracalc cortex	Volume of grey matter in Right Intracalcarine Cortex
0074	IDP T1 FAST ROIs L front med cortex	Volume of grey matter in Left Frontal Medial Cortex
0075	IDP T1 FAST ROIs R front med cortex	Volume of grey matter in Right Frontal Medial Cortex
0076	IDP T1 FAST ROIs L juxtapos lobule cortex	Volume of grey matter in Left Juxtapositional Lobule Cortex (formerly Supplementary Motor Cortex)
0077	IDP T1 FAST ROIs R juxtapos lobule cortex	Volume of grey matter in Right Juxtapositional Lobule Cortex (formerly Supplementary Motor Cortex)
0078	IDP T1 FAST ROIs L subcallosal cortex	Volume of grey matter in Left Subcallosal Cortex
0079	IDP T1 FAST ROIs R subcallosal cortex	Volume of grey matter in Right Subcallosal Cortex
0080	IDP T1 FAST ROIs L paracing gyrus	Volume of grey matter in Left Paracingulate Gyrus
0081	IDP T1 FAST ROIs R paracing gyrus	Volume of grey matter in Right Paracingulate Gyrus
0082	IDP T1 FAST ROIs L cing gyrus ant	Volume of grey matter in Left Cingulate Gyrus, anterior division
0083	IDP T1 FAST ROIs R cing gyrus ant	Volume of grey matter in Right Cingulate Gyrus, anterior division
0084	IDP T1 FAST ROIs L cing gyrus post	Volume of grey matter in Left Cingulate Gyrus, posterior division
0085	IDP T1 FAST ROIs R cing gyrus post	Volume of grey matter in Right Cingulate Gyrus, posterior division
0086	IDP T1 FAST ROIs L precun cortex	Volume of grey matter in Left Precuneous Cortex
0087	IDP T1 FAST ROIs R precun cortex	Volume of grey matter in Right Precuneous Cortex
0088	IDP T1 FAST ROIs L cuneal cortex	Volume of grey matter in Left Cuneal Cortex
0089	IDP T1 FAST ROIs R cuneal cortex	Volume of grey matter in Right Cuneal Cortex
0090	IDP T1 FAST ROIs L front orb cortex	Volume of grey matter in Left Frontal Orbital Cortex
0091	IDP T1 FAST ROIs R front orb cortex	Volume of grey matter in Right Frontal Orbital Cortex
0092	IDP T1 FAST ROIs L parahipp gyrus ant	Volume of grey matter in Left Parahippocampal Gyrus, anterior division
0093	IDP T1 FAST ROIs R parahipp gyrus ant	Volume of grey matter in Right Parahippocampal Gyrus, anterior division
0094	IDP T1 FAST ROIs L parahipp gyrus post	Volume of grey matter in Left Parahippocampal Gyrus, posterior division
0095	IDP T1 FAST ROIs R parahipp gyrus post	Volume of grey matter in Right Parahippocampal Gyrus, posterior division
0096	IDP T1 FAST ROIs L lingual gyrus	Volume of grey matter in Left Lingual Gyrus
0097	IDP T1 FAST ROIs R lingual gyrus	Volume of grey matter in Right Lingual Gyrus
0098	IDP T1 FAST ROIs L temp fusif cortex ant	Volume of grey matter in Left Temporal Fusiform Cortex, anterior division
0099	IDP T1 FAST ROIs R temp fusif cortex ant	Volume of grey matter in Right Temporal Fusiform Cortex, anterior division
0100	IDP T1 FAST ROIs L temp fusif cortex post	Volume of grey matter in Left Temporal Fusiform Cortex, posterior division
0101	IDP T1 FAST ROIs R temp fusif cortex post	Volume of grey matter in Right Temporal Fusiform Cortex, posterior division
0102	IDP T1 FAST ROIs L temp occ fusif cortex	Volume of grey matter in Left Temporal Occipital Fusiform Cortex
0103	IDP T1 FAST ROIs R temp occ fusif cortex	Volume of grey matter in Right Temporal Occipital Fusiform Cortex
0104	IDP T1 FAST ROIs L occ fusif gyrus	Volume of grey matter in Left Occipital Fusiform Gyrus
0105	IDP T1 FAST ROIs R occ fusif gyrus	Volume of grey matter in Right Occipital Fusiform Gyrus
0106	IDP T1 FAST ROIs L front operc cortex	Volume of grey matter in Left Frontal Operculum Cortex
0107	IDP T1 FAST ROIs R front operc cortex	Volume of grey matter in Right Frontal Operculum Cortex
0108	IDP T1 FAST ROIs L cent operc cortex	Volume of grey matter in Left Central Opercular Cortex
0109	IDP T1 FAST ROIs R cent operc cortex	Volume of grey matter in Right Central Opercular Cortex
0110	IDP T1 FAST ROIs L parietal operc cortex	Volume of grey matter in Left Parietal Operculum Cortex
0111	IDP T1 FAST ROIs R parietal operc cortex	Volume of grey matter in Right Parietal Operculum Cortex
0112	IDP T1 FAST ROIs L planum polare	Volume of grey matter in Left Planum Polare
0113	IDP T1 FAST ROIs R planum polare	Volume of grey matter in Right Planum Polare
0114	IDP T1 FAST ROIs L heschl gyrus	Volume of grey matter in Left Heschl's Gyrus (includes H1 and H2)
0115	IDP T1 FAST ROIs R heschl gyrus	Volume of grey matter in Right Heschl's Gyrus (includes H1 and H2)
0116	IDP T1 FAST ROIs L planum temporale	Volume of grey matter in Left Planum Temporale
0117	IDP T1 FAST ROIs R planum temporale	Volume of grey matter in Right Planum Temporale
0118	IDP T1 FAST ROIs L supracalc cortex	Volume of grey matter in Left Supracalcarine Cortex
0119	IDP T1 FAST ROIs R supracalc cortex	Volume of grey matter in Right Supracalcarine Cortex
0120	IDP T1 FAST ROIs L occ pole	Volume of grey matter in Left Occipital Pole
0121	IDP T1 FAST ROIs R occ pole	Volume of grey matter in Right Occipital Pole
0122	IDP T1 FAST ROIs L thalamus	Volume of grey matter in Left Thalamus
0123	IDP T1 FAST ROIs R thalamus	Volume of grey matter in Right Thalamus
0124	IDP T1 FAST ROIs L caudate	Volume of grey matter in Left Caudate
0125	IDP T1 FAST ROIs R caudate	Volume of grey matter in Right Caudate
0126	IDP T1 FAST ROIs L putamen	Volume of grey matter in Left Putamen
0127	IDP T1 FAST ROIs R putamen	Volume of grey matter in Right Putamen
0128	IDP T1 FAST ROIs L pallidum	Volume of grey matter in Left Pallidum
0129	IDP T1 FAST ROIs R pallidum	Volume of grey matter in Right Pallidum
0130	IDP T1 FAST ROIs L hippocampus	Volume of grey matter in Left Hippocampus
0131	IDP T1 FAST ROIs R hippocampus	Volume of grey matter in Right Hippocampus
0132	IDP T1 FAST ROIs L amygdala	Volume of grey matter in Left Amygdala
0133	IDP T1 FAST ROIs R amygdala	Volume of grey matter in Right Amygdala
0134	IDP T1 FAST ROIs L ventral striatum	Volume of grey matter in Left Ventral Striatum
0135	IDP T1 FAST ROIs R ventral striatum	Volume of grey matter in Right Ventral Striatum
0136	IDP T1 FAST ROIs brain stem	Volume of grey matter in Brain-Stem
0137	IDP T1 FAST ROIs L cerebellum I-IV	Volume of grey matter in Left I-IV Cerebellum
0138	IDP T1 FAST ROIs R cerebellum I-IV	Volume of grey matter in Right I-IV Cerebellum
0139	IDP T1 FAST ROIs L cerebellum V	Volume of grey matter in Left V Cerebellum
0140	IDP T1 FAST ROIs R cerebellum V	Volume of grey matter in Right V Cerebellum
0141	IDP T1 FAST ROIs L cerebellum VI	Volume of grey matter in Left VI Cerebellum
0142	IDP T1 FAST ROIs V cerebellum VI	Volume of grey matter in Vermis VI Cerebellum
0143	IDP T1 FAST ROIs R cerebellum VI	Volume of grey matter in Right VI Cerebellum
0144	IDP T1 FAST ROIs L cerebellum crus I	Volume of grey matter in Left Crus I Cerebellum
0145	IDP T1 FAST ROIs V cerebellum crus I	Volume of grey matter in Vermis Crus I Cerebellum
0146	IDP T1 FAST ROIs R cerebellum crus I	Volume of grey matter in Right Crus I Cerebellum
0147	IDP T1 FAST ROIs L cerebellum crus II	Volume of grey matter in Left Crus II Cerebellum
0148	IDP T1 FAST ROIs V cerebellum crus II	Volume of grey matter in Vermis Crus II Cerebellum
0149	IDP T1 FAST ROIs R cerebellum crus II	Volume of grey matter in Right Crus II Cerebellum
0150	IDP T1 FAST ROIs L cerebellum VIIb	Volume of grey matter in Left VIIb Cerebellum
0151	IDP T1 FAST ROIs V cerebellum VIIb	Volume of grey matter in Vermis VIIb Cerebellum
0152	IDP T1 FAST ROIs R cerebellum VIIb	Volume of grey matter in Right VIIb Cerebellum
0153	IDP T1 FAST ROIs L cerebellum VIIIa	Volume of grey matter in Left VIIIa Cerebellum
0154	IDP T1 FAST ROIs V cerebellum VIIIa	Volume of grey matter in Vermis VIIIa Cerebellum
0155	IDP T1 FAST ROIs R cerebellum VIIIa	Volume of grey matter in Right VIIIa Cerebellum
0156	IDP T1 FAST ROIs L cerebellum VIIIb	Volume of grey matter in Left VIIIb Cerebellum
0157	IDP T1 FAST ROIs V cerebellum VIIIb	Volume of grey matter in Vermis VIIIb Cerebellum
0158	IDP T1 FAST ROIs R cerebellum VIIIb	Volume of grey matter in Right VIIIb Cerebellum
0159	IDP T1 FAST ROIs L cerebellum IX	Volume of grey matter in Left IX Cerebellum
0160	IDP T1 FAST ROIs V cerebellum IX	Volume of grey matter in Vermis IX Cerebellum
0161	IDP T1 FAST ROIs R cerebellum IX	Volume of grey matter in Right IX Cerebellum
0162	IDP T1 FAST ROIs L cerebellum X	Volume of grey matter in Left X Cerebellum
0163	IDP T1 FAST ROIs V cerebellum X	Volume of grey matter in Vermis X Cerebellum
0164	IDP T1 FAST ROIs R cerebellum X	Volume of grey matter in Right X Cerebellum
0165	aseg global volume BrainSeg	Volume of BrainSeg in the whole brain generated by subcortical volumetric segmentation (aseg)
0166	aseg global volume BrainSegNotVent	Volume of BrainSegNotVent in the whole brain generated by subcortical volumetric segmentation (aseg)
0167	aseg global volume BrainSegNotVentSurf	Volume of BrainSegNotVentSurf in the whole brain generated by subcortical volumetric segmentation (aseg)
0168	aseg global volume SubCortGray	Volume of SubCortGray in the whole brain generated by subcortical volumetric segmentation (aseg)
0169	aseg global volume TotalGray	Volume of TotalGray in the whole brain generated by subcortical volumetric segmentation (aseg)
0170	aseg global volume SupraTentorial	Volume of SupraTentorial in the whole brain generated by subcortical volumetric segmentation (aseg)
0171	aseg global volume SupraTentorialNotVent	Volume of SupraTentorialNotVent in the whole brain generated by subcortical volumetric segmentation (aseg)
0172	aseg global volume EstimatedTotalIntraCranial	Volume of EstimatedTotalIntraCranial in the whole brain generated by subcortical volumetric segmentation (aseg)
0173	aseg global volume VentricleChoroid	Volume of VentricleChoroid in the whole brain generated by subcortical volumetric segmentation (aseg)
0174	aseg global volume 3rd-Ventricle	Volume of 3rd-Ventricle in the whole brain generated by subcortical volumetric segmentation (aseg)
0175	aseg global volume 4th-Ventricle	Volume of 4th-Ventricle in the whole brain generated by subcortical volumetric segmentation (aseg)
0176	aseg global volume 5th-Ventricle	Volume of 5th-Ventricle in the whole brain generated by subcortical volumetric segmentation (aseg)
0177	aseg global volume Brain-Stem	Volume of Brain-Stem in the whole brain generated by subcortical volumetric segmentation (aseg)
0178	aseg global volume CSF	Volume of CSF in the whole brain generated by subcortical volumetric segmentation (aseg)
0179	aseg global volume WM-hypointensities	Volume of WM-hypointensities in the whole brain generated by subcortical volumetric segmentation (aseg)
0180	aseg global volume non-WM-hypointensities	Volume of non-WM-hypointensities in the whole brain generated by subcortical volumetric segmentation (aseg)
0181	aseg global volume Optic-Chiasm	Volume of Optic-Chiasm in the whole brain generated by subcortical volumetric segmentation (aseg)
0182	aseg global volume CC-Posterior	Volume of CC-Posterior in the whole brain generated by subcortical volumetric segmentation (aseg)
0183	aseg global volume CC-Mid-Posterior	Volume of CC-Mid-Posterior in the whole brain generated by subcortical volumetric segmentation (aseg)
0184	aseg global volume CC-Central	Volume of CC-Central in the whole brain generated by subcortical volumetric segmentation (aseg)
0185	aseg global volume CC-Mid-Anterior	Volume of CC-Mid-Anterior in the whole brain generated by subcortical volumetric segmentation (aseg)
0186	aseg global volume CC-Anterior	Volume of CC-Anterior in the whole brain generated by subcortical volumetric segmentation (aseg)
0187	aseg global volume-ratio BrainSegVol-to-eTIV	Volume-ratio of BrainSegVol-to-eTIV in the whole brain generated by subcortical volumetric segmentation (aseg)
0188	aseg global volume-ratio MaskVol-to-eTIV	Volume-ratio of MaskVol-to-eTIV in the whole brain generated by subcortical volumetric segmentation (aseg)
0189	aseg lh volume Cortex	Volume of Cortex in the left hemisphere generated by subcortical volumetric segmentation (aseg)
0190	aseg lh volume CerebralWhiteMatter	Volume of CerebralWhiteMatter in the left hemisphere generated by subcortical volumetric segmentation (aseg)
0191	aseg lh volume Lateral-Ventricle	Volume of Lateral-Ventricle in the left hemisphere generated by subcortical volumetric segmentation (aseg)
0192	aseg lh volume Inf-Lat-Vent	Volume of Inf-Lat-Vent in the left hemisphere generated by subcortical volumetric segmentation (aseg)
0193	aseg lh volume Cerebellum-White-Matter	Volume of Cerebellum-White-Matter in the left hemisphere generated by subcortical volumetric segmentation (aseg)
0194	aseg lh volume Cerebellum-Cortex	Volume of Cerebellum-Cortex in the left hemisphere generated by subcortical volumetric segmentation (aseg)
0195	aseg lh volume Thalamus-Proper	Volume of Thalamus-Proper in the left hemisphere generated by subcortical volumetric segmentation (aseg)
0196	aseg lh volume Caudate	Volume of Caudate in the left hemisphere generated by subcortical volumetric segmentation (aseg)
0197	aseg lh volume Putamen	Volume of Putamen in the left hemisphere generated by subcortical volumetric segmentation (aseg)
0198	aseg lh volume Pallidum	Volume of Pallidum in the left hemisphere generated by subcortical volumetric segmentation (aseg)
0199	aseg lh volume Hippocampus	Volume of Hippocampus in the left hemisphere generated by subcortical volumetric segmentation (aseg)
0200	aseg lh volume Amygdala	Volume of Amygdala in the left hemisphere generated by subcortical volumetric segmentation (aseg)
0201	aseg lh volume Accumbens-area	Volume of Accumbens-area in the left hemisphere generated by subcortical volumetric segmentation (aseg)
0202	aseg lh volume VentralDC	Volume of VentralDC in the left hemisphere generated by subcortical volumetric segmentation (aseg)
0203	aseg lh volume vessel	Volume of vessel in the left hemisphere generated by subcortical volumetric segmentation (aseg)
0204	aseg lh volume choroid-plexus	Volume of choroid-plexus in the left hemisphere generated by subcortical volumetric segmentation (aseg)
0205	aseg lh number HolesBeforeFixing	Number of HolesBeforeFixing in the left hemisphere generated by subcortical volumetric segmentation (aseg)
0206	aseg rh volume Cortex	Volume of Cortex in the right hemisphere generated by subcortical volumetric segmentation (aseg)
0207	aseg rh volume CerebralWhiteMatter	Volume of CerebralWhiteMatter in the right hemisphere generated by subcortical volumetric segmentation (aseg)
0208	aseg rh volume Lateral-Ventricle	Volume of Lateral-Ventricle in the right hemisphere generated by subcortical volumetric segmentation (aseg)
0209	aseg rh volume Inf-Lat-Vent	Volume of Inf-Lat-Vent in the right hemisphere generated by subcortical volumetric segmentation (aseg)
0210	aseg rh volume Cerebellum-White-Matter	Volume of Cerebellum-White-Matter in the right hemisphere generated by subcortical volumetric segmentation (aseg)
0211	aseg rh volume Cerebellum-Cortex	Volume of Cerebellum-Cortex in the right hemisphere generated by subcortical volumetric segmentation (aseg)
0212	aseg rh volume Thalamus-Proper	Volume of Thalamus-Proper in the right hemisphere generated by subcortical volumetric segmentation (aseg)
0213	aseg rh volume Caudate	Volume of Caudate in the right hemisphere generated by subcortical volumetric segmentation (aseg)
0214	aseg rh volume Putamen	Volume of Putamen in the right hemisphere generated by subcortical volumetric segmentation (aseg)
0215	aseg rh volume Pallidum	Volume of Pallidum in the right hemisphere generated by subcortical volumetric segmentation (aseg)
0216	aseg rh volume Hippocampus	Volume of Hippocampus in the right hemisphere generated by subcortical volumetric segmentation (aseg)
0217	aseg rh volume Amygdala	Volume of Amygdala in the right hemisphere generated by subcortical volumetric segmentation (aseg)
0218	aseg rh volume Accumbens-area	Volume of Accumbens-area in the right hemisphere generated by subcortical volumetric segmentation (aseg)
0219	aseg rh volume VentralDC	Volume of VentralDC in the right hemisphere generated by subcortical volumetric segmentation (aseg)
0220	aseg rh volume vessel	Volume of vessel in the right hemisphere generated by subcortical volumetric segmentation (aseg)
0221	aseg rh volume choroid-plexus	Volume of choroid-plexus in the right hemisphere generated by subcortical volumetric segmentation (aseg)
0222	aseg rh number HolesBeforeFixing	Number of HolesBeforeFixing in the right hemisphere generated by subcortical volumetric segmentation (aseg)
0223	AmygNuclei lh volume Lateral-nucleus	Volume of Lateral-nucleus in the left hemisphere generated by subcortical volumetric sub-segmentation of the Amygdala Nuclei
0224	AmygNuclei lh volume Basal-nucleus	Volume of Basal-nucleus in the left hemisphere generated by subcortical volumetric sub-segmentation of the Amygdala Nuclei
0225	AmygNuclei lh volume Accessory-Basal-nucleus	Volume of Accessory-Basal-nucleus in the left hemisphere generated by subcortical volumetric sub-segmentation of the Amygdala Nuclei
0226	AmygNuclei lh volume Anterior-amygdaloid-area-AAA	Volume of Anterior-amygdaloid-area-AAA in the left hemisphere generated by subcortical volumetric sub-segmentation of the Amygdala Nuclei
0227	AmygNuclei lh volume Central-nucleus	Volume of Central-nucleus in the left hemisphere generated by subcortical volumetric sub-segmentation of the Amygdala Nuclei
0228	AmygNuclei lh volume Medial-nucleus	Volume of Medial-nucleus in the left hemisphere generated by subcortical volumetric sub-segmentation of the Amygdala Nuclei
0229	AmygNuclei lh volume Cortical-nucleus	Volume of Cortical-nucleus in the left hemisphere generated by subcortical volumetric sub-segmentation of the Amygdala Nuclei
0230	AmygNuclei lh volume Corticoamygdaloid-transitio	Volume of Corticoamygdaloid-transitio in the left hemisphere generated by subcortical volumetric sub-segmentation of the Amygdala Nuclei
0231	AmygNuclei lh volume Paralaminar-nucleus	Volume of Paralaminar-nucleus in the left hemisphere generated by subcortical volumetric sub-segmentation of the Amygdala Nuclei
0232	AmygNuclei lh volume Whole-amygdala	Volume of Whole-amygdala in the left hemisphere generated by subcortical volumetric sub-segmentation of the Amygdala Nuclei
0233	AmygNuclei rh volume Lateral-nucleus	Volume of Lateral-nucleus in the right hemisphere generated by subcortical volumetric sub-segmentation of the Amygdala Nuclei
0234	AmygNuclei rh volume Basal-nucleus	Volume of Basal-nucleus in the right hemisphere generated by subcortical volumetric sub-segmentation of the Amygdala Nuclei
0235	AmygNuclei rh volume Accessory-Basal-nucleus	Volume of Accessory-Basal-nucleus in the right hemisphere generated by subcortical volumetric sub-segmentation of the Amygdala Nuclei
0236	AmygNuclei rh volume Anterior-amygdaloid-area-AAA	Volume of Anterior-amygdaloid-area-AAA in the right hemisphere generated by subcortical volumetric sub-segmentation of the Amygdala Nuclei
0237	AmygNuclei rh volume Central-nucleus	Volume of Central-nucleus in the right hemisphere generated by subcortical volumetric sub-segmentation of the Amygdala Nuclei
0238	AmygNuclei rh volume Medial-nucleus	Volume of Medial-nucleus in the right hemisphere generated by subcortical volumetric sub-segmentation of the Amygdala Nuclei
0239	AmygNuclei rh volume Cortical-nucleus	Volume of Cortical-nucleus in the right hemisphere generated by subcortical volumetric sub-segmentation of the Amygdala Nuclei
0240	AmygNuclei rh volume Corticoamygdaloid-transitio	Volume of Corticoamygdaloid-transitio in the right hemisphere generated by subcortical volumetric sub-segmentation of the Amygdala Nuclei
0241	AmygNuclei rh volume Paralaminar-nucleus	Volume of Paralaminar-nucleus in the right hemisphere generated by subcortical volumetric sub-segmentation of the Amygdala Nuclei
0242	AmygNuclei rh volume Whole-amygdala	Volume of Whole-amygdala in the right hemisphere generated by subcortical volumetric sub-segmentation of the Amygdala Nuclei
0243	HippSubfield lh volume Hippocampal-tail	Volume of Hippocampal-tail in the left hemisphere generated by subcortical volumetric sub-segmentation of the Hippocampal Subfields
0244	HippSubfield lh volume subiculum-body	Volume of subiculum-body in the left hemisphere generated by subcortical volumetric sub-segmentation of the Hippocampal Subfields
0245	HippSubfield lh volume CA1-body	Volume of CA1-body in the left hemisphere generated by subcortical volumetric sub-segmentation of the Hippocampal Subfields
0246	HippSubfield lh volume subiculum-head	Volume of subiculum-head in the left hemisphere generated by subcortical volumetric sub-segmentation of the Hippocampal Subfields
0247	HippSubfield lh volume hippocampal-fissure	Volume of hippocampal-fissure in the left hemisphere generated by subcortical volumetric sub-segmentation of the Hippocampal Subfields
0248	HippSubfield lh volume presubiculum-head	Volume of presubiculum-head in the left hemisphere generated by subcortical volumetric sub-segmentation of the Hippocampal Subfields
0249	HippSubfield lh volume CA1-head	Volume of CA1-head in the left hemisphere generated by subcortical volumetric sub-segmentation of the Hippocampal Subfields
0250	HippSubfield lh volume presubiculum-body	Volume of presubiculum-body in the left hemisphere generated by subcortical volumetric sub-segmentation of the Hippocampal Subfields
0251	HippSubfield lh volume parasubiculum	Volume of parasubiculum in the left hemisphere generated by subcortical volumetric sub-segmentation of the Hippocampal Subfields
0252	HippSubfield lh volume molecular-layer-HP-head	Volume of molecular-layer-HP-head in the left hemisphere generated by subcortical volumetric sub-segmentation of the Hippocampal Subfields
0253	HippSubfield lh volume molecular-layer-HP-body	Volume of molecular-layer-HP-body in the left hemisphere generated by subcortical volumetric sub-segmentation of the Hippocampal Subfields
0254	HippSubfield lh volume GC-ML-DG-head	Volume of GC-ML-DG-head in the left hemisphere generated by subcortical volumetric sub-segmentation of the Hippocampal Subfields
0255	HippSubfield lh volume CA3-body	Volume of CA3-body in the left hemisphere generated by subcortical volumetric sub-segmentation of the Hippocampal Subfields
0256	HippSubfield lh volume GC-ML-DG-body	Volume of GC-ML-DG-body in the left hemisphere generated by subcortical volumetric sub-segmentation of the Hippocampal Subfields
0257	HippSubfield lh volume CA4-head	Volume of CA4-head in the left hemisphere generated by subcortical volumetric sub-segmentation of the Hippocampal Subfields
0258	HippSubfield lh volume CA4-body	Volume of CA4-body in the left hemisphere generated by subcortical volumetric sub-segmentation of the Hippocampal Subfields
0259	HippSubfield lh volume fimbria	Volume of fimbria in the left hemisphere generated by subcortical volumetric sub-segmentation of the Hippocampal Subfields
0260	HippSubfield lh volume CA3-head	Volume of CA3-head in the left hemisphere generated by subcortical volumetric sub-segmentation of the Hippocampal Subfields
0261	HippSubfield lh volume HATA	Volume of HATA in the left hemisphere generated by subcortical volumetric sub-segmentation of the Hippocampal Subfields
0262	HippSubfield lh volume Whole-hippocampal-body	Volume of Whole-hippocampal-body in the left hemisphere generated by subcortical volumetric sub-segmentation of the Hippocampal Subfields
0263	HippSubfield lh volume Whole-hippocampal-head	Volume of Whole-hippocampal-head in the left hemisphere generated by subcortical volumetric sub-segmentation of the Hippocampal Subfields
0264	HippSubfield lh volume Whole-hippocampus	Volume of Whole-hippocampus in the left hemisphere generated by subcortical volumetric sub-segmentation of the Hippocampal Subfields
0265	HippSubfield rh volume Hippocampal-tail	Volume of Hippocampal-tail in the right hemisphere generated by subcortical volumetric sub-segmentation of the Hippocampal Subfields
0266	HippSubfield rh volume subiculum-body	Volume of subiculum-body in the right hemisphere generated by subcortical volumetric sub-segmentation of the Hippocampal Subfields
0267	HippSubfield rh volume CA1-body	Volume of CA1-body in the right hemisphere generated by subcortical volumetric sub-segmentation of the Hippocampal Subfields
0268	HippSubfield rh volume subiculum-head	Volume of subiculum-head in the right hemisphere generated by subcortical volumetric sub-segmentation of the Hippocampal Subfields
0269	HippSubfield rh volume hippocampal-fissure	Volume of hippocampal-fissure in the right hemisphere generated by subcortical volumetric sub-segmentation of the Hippocampal Subfields
0270	HippSubfield rh volume presubiculum-head	Volume of presubiculum-head in the right hemisphere generated by subcortical volumetric sub-segmentation of the Hippocampal Subfields
0271	HippSubfield rh volume CA1-head	Volume of CA1-head in the right hemisphere generated by subcortical volumetric sub-segmentation of the Hippocampal Subfields
0272	HippSubfield rh volume presubiculum-body	Volume of presubiculum-body in the right hemisphere generated by subcortical volumetric sub-segmentation of the Hippocampal Subfields
0273	HippSubfield rh volume parasubiculum	Volume of parasubiculum in the right hemisphere generated by subcortical volumetric sub-segmentation of the Hippocampal Subfields
0274	HippSubfield rh volume molecular-layer-HP-head	Volume of molecular-layer-HP-head in the right hemisphere generated by subcortical volumetric sub-segmentation of the Hippocampal Subfields
0275	HippSubfield rh volume molecular-layer-HP-body	Volume of molecular-layer-HP-body in the right hemisphere generated by subcortical volumetric sub-segmentation of the Hippocampal Subfields
0276	HippSubfield rh volume GC-ML-DG-head	Volume of GC-ML-DG-head in the right hemisphere generated by subcortical volumetric sub-segmentation of the Hippocampal Subfields
0277	HippSubfield rh volume CA3-body	Volume of CA3-body in the right hemisphere generated by subcortical volumetric sub-segmentation of the Hippocampal Subfields
0278	HippSubfield rh volume GC-ML-DG-body	Volume of GC-ML-DG-body in the right hemisphere generated by subcortical volumetric sub-segmentation of the Hippocampal Subfields
0279	HippSubfield rh volume CA4-head	Volume of CA4-head in the right hemisphere generated by subcortical volumetric sub-segmentation of the Hippocampal Subfields
0280	HippSubfield rh volume CA4-body	Volume of CA4-body in the right hemisphere generated by subcortical volumetric sub-segmentation of the Hippocampal Subfields
0281	HippSubfield rh volume fimbria	Volume of fimbria in the right hemisphere generated by subcortical volumetric sub-segmentation of the Hippocampal Subfields
0282	HippSubfield rh volume CA3-head	Volume of CA3-head in the right hemisphere generated by subcortical volumetric sub-segmentation of the Hippocampal Subfields
0283	HippSubfield rh volume HATA	Volume of HATA in the right hemisphere generated by subcortical volumetric sub-segmentation of the Hippocampal Subfields
0284	HippSubfield rh volume Whole-hippocampal-body	Volume of Whole-hippocampal-body in the right hemisphere generated by subcortical volumetric sub-segmentation of the Hippocampal Subfields
0285	HippSubfield rh volume Whole-hippocampal-head	Volume of Whole-hippocampal-head in the right hemisphere generated by subcortical volumetric sub-segmentation of the Hippocampal Subfields
0286	HippSubfield rh volume Whole-hippocampus	Volume of Whole-hippocampus in the right hemisphere generated by subcortical volumetric sub-segmentation of the Hippocampal Subfields
0287	ThalamNuclei lh volume MGN	Volume of MGN in the left hemisphere generated by subcortical volumetric sub-segmentation of the Thalamic Nuclei
0288	ThalamNuclei lh volume LGN	Volume of LGN in the left hemisphere generated by subcortical volumetric sub-segmentation of the Thalamic Nuclei
0289	ThalamNuclei lh volume PuI	Volume of PuI in the left hemisphere generated by subcortical volumetric sub-segmentation of the Thalamic Nuclei
0290	ThalamNuclei lh volume PuM	Volume of PuM in the left hemisphere generated by subcortical volumetric sub-segmentation of the Thalamic Nuclei
0291	ThalamNuclei lh volume L-Sg	Volume of L-Sg in the left hemisphere generated by subcortical volumetric sub-segmentation of the Thalamic Nuclei
0292	ThalamNuclei lh volume VPL	Volume of VPL in the left hemisphere generated by subcortical volumetric sub-segmentation of the Thalamic Nuclei
0293	ThalamNuclei lh volume CM	Volume of CM in the left hemisphere generated by subcortical volumetric sub-segmentation of the Thalamic Nuclei
0294	ThalamNuclei lh volume VLa	Volume of VLa in the left hemisphere generated by subcortical volumetric sub-segmentation of the Thalamic Nuclei
0295	ThalamNuclei lh volume PuA	Volume of PuA in the left hemisphere generated by subcortical volumetric sub-segmentation of the Thalamic Nuclei
0296	ThalamNuclei lh volume MDm	Volume of MDm in the left hemisphere generated by subcortical volumetric sub-segmentation of the Thalamic Nuclei
0297	ThalamNuclei lh volume Pf	Volume of Pf in the left hemisphere generated by subcortical volumetric sub-segmentation of the Thalamic Nuclei
0298	ThalamNuclei lh volume VAmc	Volume of VAmc in the left hemisphere generated by subcortical volumetric sub-segmentation of the Thalamic Nuclei
0299	ThalamNuclei lh volume MDl	Volume of MDl in the left hemisphere generated by subcortical volumetric sub-segmentation of the Thalamic Nuclei
0300	ThalamNuclei lh volume CeM	Volume of CeM in the left hemisphere generated by subcortical volumetric sub-segmentation of the Thalamic Nuclei
0301	ThalamNuclei lh volume VA	Volume of VA in the left hemisphere generated by subcortical volumetric sub-segmentation of the Thalamic Nuclei
0302	ThalamNuclei lh volume MV(Re)	Volume of MV(Re) in the left hemisphere generated by subcortical volumetric sub-segmentation of the Thalamic Nuclei
0303	ThalamNuclei lh volume VM	Volume of VM in the left hemisphere generated by subcortical volumetric sub-segmentation of the Thalamic Nuclei
0304	ThalamNuclei lh volume CL	Volume of CL in the left hemisphere generated by subcortical volumetric sub-segmentation of the Thalamic Nuclei
0305	ThalamNuclei lh volume PuL	Volume of PuL in the left hemisphere generated by subcortical volumetric sub-segmentation of the Thalamic Nuclei
0306	ThalamNuclei lh volume Pt	Volume of Pt in the left hemisphere generated by subcortical volumetric sub-segmentation of the Thalamic Nuclei
0307	ThalamNuclei lh volume AV	Volume of AV in the left hemisphere generated by subcortical volumetric sub-segmentation of the Thalamic Nuclei
0308	ThalamNuclei lh volume Pc	Volume of Pc in the left hemisphere generated by subcortical volumetric sub-segmentation of the Thalamic Nuclei
0309	ThalamNuclei lh volume VLp	Volume of VLp in the left hemisphere generated by subcortical volumetric sub-segmentation of the Thalamic Nuclei
0310	ThalamNuclei lh volume LP	Volume of LP in the left hemisphere generated by subcortical volumetric sub-segmentation of the Thalamic Nuclei
0311	ThalamNuclei rh volume LGN	Volume of LGN in the right hemisphere generated by subcortical volumetric sub-segmentation of the Thalamic Nuclei
0312	ThalamNuclei rh volume MGN	Volume of MGN in the right hemisphere generated by subcortical volumetric sub-segmentation of the Thalamic Nuclei
0313	ThalamNuclei rh volume PuI	Volume of PuI in the right hemisphere generated by subcortical volumetric sub-segmentation of the Thalamic Nuclei
0314	ThalamNuclei rh volume PuM	Volume of PuM in the right hemisphere generated by subcortical volumetric sub-segmentation of the Thalamic Nuclei
0315	ThalamNuclei rh volume L-Sg	Volume of L-Sg in the right hemisphere generated by subcortical volumetric sub-segmentation of the Thalamic Nuclei
0316	ThalamNuclei rh volume VPL	Volume of VPL in the right hemisphere generated by subcortical volumetric sub-segmentation of the Thalamic Nuclei
0317	ThalamNuclei rh volume CM	Volume of CM in the right hemisphere generated by subcortical volumetric sub-segmentation of the Thalamic Nuclei
0318	ThalamNuclei rh volume VLa	Volume of VLa in the right hemisphere generated by subcortical volumetric sub-segmentation of the Thalamic Nuclei
0319	ThalamNuclei rh volume PuA	Volume of PuA in the right hemisphere generated by subcortical volumetric sub-segmentation of the Thalamic Nuclei
0320	ThalamNuclei rh volume MDm	Volume of MDm in the right hemisphere generated by subcortical volumetric sub-segmentation of the Thalamic Nuclei
0321	ThalamNuclei rh volume Pf	Volume of Pf in the right hemisphere generated by subcortical volumetric sub-segmentation of the Thalamic Nuclei
0322	ThalamNuclei rh volume VAmc	Volume of VAmc in the right hemisphere generated by subcortical volumetric sub-segmentation of the Thalamic Nuclei
0323	ThalamNuclei rh volume MDl	Volume of MDl in the right hemisphere generated by subcortical volumetric sub-segmentation of the Thalamic Nuclei
0324	ThalamNuclei rh volume VA	Volume of VA in the right hemisphere generated by subcortical volumetric sub-segmentation of the Thalamic Nuclei
0325	ThalamNuclei rh volume MV(Re)	Volume of MV(Re) in the right hemisphere generated by subcortical volumetric sub-segmentation of the Thalamic Nuclei
0326	ThalamNuclei rh volume CeM	Volume of CeM in the right hemisphere generated by subcortical volumetric sub-segmentation of the Thalamic Nuclei
0327	ThalamNuclei rh volume VM	Volume of VM in the right hemisphere generated by subcortical volumetric sub-segmentation of the Thalamic Nuclei
0328	ThalamNuclei rh volume PuL	Volume of PuL in the right hemisphere generated by subcortical volumetric sub-segmentation of the Thalamic Nuclei
0329	ThalamNuclei rh volume CL	Volume of CL in the right hemisphere generated by subcortical volumetric sub-segmentation of the Thalamic Nuclei
0330	ThalamNuclei rh volume VLp	Volume of VLp in the right hemisphere generated by subcortical volumetric sub-segmentation of the Thalamic Nuclei
0331	ThalamNuclei rh volume Pc	Volume of Pc in the right hemisphere generated by subcortical volumetric sub-segmentation of the Thalamic Nuclei
0332	ThalamNuclei rh volume Pt	Volume of Pt in the right hemisphere generated by subcortical volumetric sub-segmentation of the Thalamic Nuclei
0333	ThalamNuclei rh volume AV	Volume of AV in the right hemisphere generated by subcortical volumetric sub-segmentation of the Thalamic Nuclei
0334	ThalamNuclei rh volume LP	Volume of LP in the right hemisphere generated by subcortical volumetric sub-segmentation of the Thalamic Nuclei
0335	ThalamNuclei lh volume LD	Volume of LD in the left hemisphere generated by subcortical volumetric sub-segmentation of the Thalamic Nuclei
0336	ThalamNuclei rh volume LD	Volume of LD in the right hemisphere generated by subcortical volumetric sub-segmentation of the Thalamic Nuclei
0337	ThalamNuclei lh volume Whole-thalamus	Volume of Whole-thalamus in the left hemisphere generated by subcortical volumetric sub-segmentation of the Thalamic Nuclei
0338	ThalamNuclei rh volume Whole-thalamus	Volume of Whole-thalamus in the right hemisphere generated by subcortical volumetric sub-segmentation of the Thalamic Nuclei
0339	Brainstem global volume Medulla	Volume of Medulla in the whole brain generated by subcortical volumetric sub-segmentation of the Brainstem
0340	Brainstem global volume Pons	Volume of Pons in the whole brain generated by subcortical volumetric sub-segmentation of the Brainstem
0341	Brainstem global volume SCP	Volume of SCP in the whole brain generated by subcortical volumetric sub-segmentation of the Brainstem
0342	Brainstem global volume Midbrain	Volume of Midbrain in the whole brain generated by subcortical volumetric sub-segmentation of the Brainstem
0343	Brainstem global volume Whole-brainstem	Volume of Whole-brainstem in the whole brain generated by subcortical volumetric sub-segmentation of the Brainstem
0344	aparc-Desikan lh volume bankssts	Volume of bankssts in the left hemisphere generated by parcellation of the white surface using Desikan-Killiany parcellation
0345	aparc-Desikan lh volume caudalanteriorcingulate	Volume of caudalanteriorcingulate in the left hemisphere generated by parcellation of the white surface using Desikan-Killiany parcellation
0346	aparc-Desikan lh volume caudalmiddlefrontal	Volume of caudalmiddlefrontal in the left hemisphere generated by parcellation of the white surface using Desikan-Killiany parcellation
0347	aparc-Desikan lh volume cuneus	Volume of cuneus in the left hemisphere generated by parcellation of the white surface using Desikan-Killiany parcellation
0348	aparc-Desikan lh volume entorhinal	Volume of entorhinal in the left hemisphere generated by parcellation of the white surface using Desikan-Killiany parcellation
0349	aparc-Desikan lh volume fusiform	Volume of fusiform in the left hemisphere generated by parcellation of the white surface using Desikan-Killiany parcellation
0350	aparc-Desikan lh volume inferiorparietal	Volume of inferiorparietal in the left hemisphere generated by parcellation of the white surface using Desikan-Killiany parcellation
0351	aparc-Desikan lh volume inferiortemporal	Volume of inferiortemporal in the left hemisphere generated by parcellation of the white surface using Desikan-Killiany parcellation
0352	aparc-Desikan lh volume isthmuscingulate	Volume of isthmuscingulate in the left hemisphere generated by parcellation of the white surface using Desikan-Killiany parcellation
0353	aparc-Desikan lh volume lateraloccipital	Volume of lateraloccipital in the left hemisphere generated by parcellation of the white surface using Desikan-Killiany parcellation
0354	aparc-Desikan lh volume lateralorbitofrontal	Volume of lateralorbitofrontal in the left hemisphere generated by parcellation of the white surface using Desikan-Killiany parcellation
0355	aparc-Desikan lh volume lingual	Volume of lingual in the left hemisphere generated by parcellation of the white surface using Desikan-Killiany parcellation
0356	aparc-Desikan lh volume medialorbitofrontal	Volume of medialorbitofrontal in the left hemisphere generated by parcellation of the white surface using Desikan-Killiany parcellation
0357	aparc-Desikan lh volume middletemporal	Volume of middletemporal in the left hemisphere generated by parcellation of the white surface using Desikan-Killiany parcellation
0358	aparc-Desikan lh volume parahippocampal	Volume of parahippocampal in the left hemisphere generated by parcellation of the white surface using Desikan-Killiany parcellation
0359	aparc-Desikan lh volume paracentral	Volume of paracentral in the left hemisphere generated by parcellation of the white surface using Desikan-Killiany parcellation
0360	aparc-Desikan lh volume parsopercularis	Volume of parsopercularis in the left hemisphere generated by parcellation of the white surface using Desikan-Killiany parcellation
0361	aparc-Desikan lh volume parsorbitalis	Volume of parsorbitalis in the left hemisphere generated by parcellation of the white surface using Desikan-Killiany parcellation
0362	aparc-Desikan lh volume parstriangularis	Volume of parstriangularis in the left hemisphere generated by parcellation of the white surface using Desikan-Killiany parcellation
0363	aparc-Desikan lh volume pericalcarine	Volume of pericalcarine in the left hemisphere generated by parcellation of the white surface using Desikan-Killiany parcellation
0364	aparc-Desikan lh volume postcentral	Volume of postcentral in the left hemisphere generated by parcellation of the white surface using Desikan-Killiany parcellation
0365	aparc-Desikan lh volume posteriorcingulate	Volume of posteriorcingulate in the left hemisphere generated by parcellation of the white surface using Desikan-Killiany parcellation
0366	aparc-Desikan lh volume precentral	Volume of precentral in the left hemisphere generated by parcellation of the white surface using Desikan-Killiany parcellation
0367	aparc-Desikan lh volume precuneus	Volume of precuneus in the left hemisphere generated by parcellation of the white surface using Desikan-Killiany parcellation
0368	aparc-Desikan lh volume rostralanteriorcingulate	Volume of rostralanteriorcingulate in the left hemisphere generated by parcellation of the white surface using Desikan-Killiany parcellation
0369	aparc-Desikan lh volume rostralmiddlefrontal	Volume of rostralmiddlefrontal in the left hemisphere generated by parcellation of the white surface using Desikan-Killiany parcellation
0370	aparc-Desikan lh volume superiorfrontal	Volume of superiorfrontal in the left hemisphere generated by parcellation of the white surface using Desikan-Killiany parcellation
0371	aparc-Desikan lh volume superiorparietal	Volume of superiorparietal in the left hemisphere generated by parcellation of the white surface using Desikan-Killiany parcellation
0372	aparc-Desikan lh volume superiortemporal	Volume of superiortemporal in the left hemisphere generated by parcellation of the white surface using Desikan-Killiany parcellation
0373	aparc-Desikan lh volume supramarginal	Volume of supramarginal in the left hemisphere generated by parcellation of the white surface using Desikan-Killiany parcellation
0374	aparc-Desikan lh volume frontalpole	Volume of frontalpole in the left hemisphere generated by parcellation of the white surface using Desikan-Killiany parcellation
0375	aparc-Desikan lh volume transversetemporal	Volume of transversetemporal in the left hemisphere generated by parcellation of the white surface using Desikan-Killiany parcellation
0376	aparc-Desikan lh volume insula	Volume of insula in the left hemisphere generated by parcellation of the white surface using Desikan-Killiany parcellation
0377	aparc-Desikan rh volume bankssts	Volume of bankssts in the right hemisphere generated by parcellation of the white surface using Desikan-Killiany parcellation
0378	aparc-Desikan rh volume caudalanteriorcingulate	Volume of caudalanteriorcingulate in the right hemisphere generated by parcellation of the white surface using Desikan-Killiany parcellation
0379	aparc-Desikan rh volume caudalmiddlefrontal	Volume of caudalmiddlefrontal in the right hemisphere generated by parcellation of the white surface using Desikan-Killiany parcellation
0380	aparc-Desikan rh volume cuneus	Volume of cuneus in the right hemisphere generated by parcellation of the white surface using Desikan-Killiany parcellation
0381	aparc-Desikan rh volume entorhinal	Volume of entorhinal in the right hemisphere generated by parcellation of the white surface using Desikan-Killiany parcellation
0382	aparc-Desikan rh volume fusiform	Volume of fusiform in the right hemisphere generated by parcellation of the white surface using Desikan-Killiany parcellation
0383	aparc-Desikan rh volume inferiorparietal	Volume of inferiorparietal in the right hemisphere generated by parcellation of the white surface using Desikan-Killiany parcellation
0384	aparc-Desikan rh volume inferiortemporal	Volume of inferiortemporal in the right hemisphere generated by parcellation of the white surface using Desikan-Killiany parcellation
0385	aparc-Desikan rh volume isthmuscingulate	Volume of isthmuscingulate in the right hemisphere generated by parcellation of the white surface using Desikan-Killiany parcellation
0386	aparc-Desikan rh volume lateraloccipital	Volume of lateraloccipital in the right hemisphere generated by parcellation of the white surface using Desikan-Killiany parcellation
0387	aparc-Desikan rh volume lateralorbitofrontal	Volume of lateralorbitofrontal in the right hemisphere generated by parcellation of the white surface using Desikan-Killiany parcellation
0388	aparc-Desikan rh volume lingual	Volume of lingual in the right hemisphere generated by parcellation of the white surface using Desikan-Killiany parcellation
0389	aparc-Desikan rh volume medialorbitofrontal	Volume of medialorbitofrontal in the right hemisphere generated by parcellation of the white surface using Desikan-Killiany parcellation
0390	aparc-Desikan rh volume middletemporal	Volume of middletemporal in the right hemisphere generated by parcellation of the white surface using Desikan-Killiany parcellation
0391	aparc-Desikan rh volume parahippocampal	Volume of parahippocampal in the right hemisphere generated by parcellation of the white surface using Desikan-Killiany parcellation
0392	aparc-Desikan rh volume paracentral	Volume of paracentral in the right hemisphere generated by parcellation of the white surface using Desikan-Killiany parcellation
0393	aparc-Desikan rh volume parsopercularis	Volume of parsopercularis in the right hemisphere generated by parcellation of the white surface using Desikan-Killiany parcellation
0394	aparc-Desikan rh volume parsorbitalis	Volume of parsorbitalis in the right hemisphere generated by parcellation of the white surface using Desikan-Killiany parcellation
0395	aparc-Desikan rh volume parstriangularis	Volume of parstriangularis in the right hemisphere generated by parcellation of the white surface using Desikan-Killiany parcellation
0396	aparc-Desikan rh volume pericalcarine	Volume of pericalcarine in the right hemisphere generated by parcellation of the white surface using Desikan-Killiany parcellation
0397	aparc-Desikan rh volume postcentral	Volume of postcentral in the right hemisphere generated by parcellation of the white surface using Desikan-Killiany parcellation
0398	aparc-Desikan rh volume posteriorcingulate	Volume of posteriorcingulate in the right hemisphere generated by parcellation of the white surface using Desikan-Killiany parcellation
0399	aparc-Desikan rh volume precentral	Volume of precentral in the right hemisphere generated by parcellation of the white surface using Desikan-Killiany parcellation
0400	aparc-Desikan rh volume precuneus	Volume of precuneus in the right hemisphere generated by parcellation of the white surface using Desikan-Killiany parcellation
0401	aparc-Desikan rh volume rostralanteriorcingulate	Volume of rostralanteriorcingulate in the right hemisphere generated by parcellation of the white surface using Desikan-Killiany parcellation
0402	aparc-Desikan rh volume rostralmiddlefrontal	Volume of rostralmiddlefrontal in the right hemisphere generated by parcellation of the white surface using Desikan-Killiany parcellation
0403	aparc-Desikan rh volume superiorfrontal	Volume of superiorfrontal in the right hemisphere generated by parcellation of the white surface using Desikan-Killiany parcellation
0404	aparc-Desikan rh volume superiorparietal	Volume of superiorparietal in the right hemisphere generated by parcellation of the white surface using Desikan-Killiany parcellation
0405	aparc-Desikan rh volume superiortemporal	Volume of superiortemporal in the right hemisphere generated by parcellation of the white surface using Desikan-Killiany parcellation
0406	aparc-Desikan rh volume supramarginal	Volume of supramarginal in the right hemisphere generated by parcellation of the white surface using Desikan-Killiany parcellation
0407	aparc-Desikan rh volume frontalpole	Volume of frontalpole in the right hemisphere generated by parcellation of the white surface using Desikan-Killiany parcellation
0408	aparc-Desikan rh volume transversetemporal	Volume of transversetemporal in the right hemisphere generated by parcellation of the white surface using Desikan-Killiany parcellation
0409	aparc-Desikan rh volume insula	Volume of insula in the right hemisphere generated by parcellation of the white surface using Desikan-Killiany parcellation
0410	BA-exvivo lh volume BA1	Volume of BA1 in the left hemisphere generated by parcellation of the white surface using BA_exvivo parcellation
0411	BA-exvivo lh volume BA2	Volume of BA2 in the left hemisphere generated by parcellation of the white surface using BA_exvivo parcellation
0412	BA-exvivo lh volume BA3a	Volume of BA3a in the left hemisphere generated by parcellation of the white surface using BA_exvivo parcellation
0413	BA-exvivo lh volume BA3b	Volume of BA3b in the left hemisphere generated by parcellation of the white surface using BA_exvivo parcellation
0414	BA-exvivo lh volume BA4a	Volume of BA4a in the left hemisphere generated by parcellation of the white surface using BA_exvivo parcellation
0415	BA-exvivo lh volume BA4p	Volume of BA4p in the left hemisphere generated by parcellation of the white surface using BA_exvivo parcellation
0416	BA-exvivo lh volume BA6	Volume of BA6 in the left hemisphere generated by parcellation of the white surface using BA_exvivo parcellation
0417	BA-exvivo lh volume BA44	Volume of BA44 in the left hemisphere generated by parcellation of the white surface using BA_exvivo parcellation
0418	BA-exvivo lh volume BA45	Volume of BA45 in the left hemisphere generated by parcellation of the white surface using BA_exvivo parcellation
0419	BA-exvivo lh volume V1	Volume of V1 in the left hemisphere generated by parcellation of the white surface using BA_exvivo parcellation
0420	BA-exvivo lh volume V2	Volume of V2 in the left hemisphere generated by parcellation of the white surface using BA_exvivo parcellation
0421	BA-exvivo lh volume MT	Volume of MT in the left hemisphere generated by parcellation of the white surface using BA_exvivo parcellation
0422	BA-exvivo lh volume perirhinal	Volume of perirhinal in the left hemisphere generated by parcellation of the white surface using BA_exvivo parcellation
0423	BA-exvivo lh volume entorhinal	Volume of entorhinal in the left hemisphere generated by parcellation of the white surface using BA_exvivo parcellation
0424	BA-exvivo rh volume BA1	Volume of BA1 in the right hemisphere generated by parcellation of the white surface using BA_exvivo parcellation
0425	BA-exvivo rh volume BA2	Volume of BA2 in the right hemisphere generated by parcellation of the white surface using BA_exvivo parcellation
0426	BA-exvivo rh volume BA3a	Volume of BA3a in the right hemisphere generated by parcellation of the white surface using BA_exvivo parcellation
0427	BA-exvivo rh volume BA3b	Volume of BA3b in the right hemisphere generated by parcellation of the white surface using BA_exvivo parcellation
0428	BA-exvivo rh volume BA4a	Volume of BA4a in the right hemisphere generated by parcellation of the white surface using BA_exvivo parcellation
0429	BA-exvivo rh volume BA4p	Volume of BA4p in the right hemisphere generated by parcellation of the white surface using BA_exvivo parcellation
0430	BA-exvivo rh volume BA6	Volume of BA6 in the right hemisphere generated by parcellation of the white surface using BA_exvivo parcellation
0431	BA-exvivo rh volume BA44	Volume of BA44 in the right hemisphere generated by parcellation of the white surface using BA_exvivo parcellation
0432	BA-exvivo rh volume BA45	Volume of BA45 in the right hemisphere generated by parcellation of the white surface using BA_exvivo parcellation
0433	BA-exvivo rh volume V1	Volume of V1 in the right hemisphere generated by parcellation of the white surface using BA_exvivo parcellation
0434	BA-exvivo rh volume V2	Volume of V2 in the right hemisphere generated by parcellation of the white surface using BA_exvivo parcellation
0435	BA-exvivo rh volume MT	Volume of MT in the right hemisphere generated by parcellation of the white surface using BA_exvivo parcellation
0436	BA-exvivo rh volume perirhinal	Volume of perirhinal in the right hemisphere generated by parcellation of the white surface using BA_exvivo parcellation
0437	BA-exvivo rh volume entorhinal	Volume of entorhinal in the right hemisphere generated by parcellation of the white surface using BA_exvivo parcellation
0438	aparc-DKTatlas lh volume caudalanteriorcingulate	Volume of caudalanteriorcingulate in the left hemisphere generated by parcellation of the white surface using DKT parcellation
0439	aparc-DKTatlas lh volume caudalmiddlefrontal	Volume of caudalmiddlefrontal in the left hemisphere generated by parcellation of the white surface using DKT parcellation
0440	aparc-DKTatlas lh volume cuneus	Volume of cuneus in the left hemisphere generated by parcellation of the white surface using DKT parcellation
0441	aparc-DKTatlas lh volume entorhinal	Volume of entorhinal in the left hemisphere generated by parcellation of the white surface using DKT parcellation
0442	aparc-DKTatlas lh volume fusiform	Volume of fusiform in the left hemisphere generated by parcellation of the white surface using DKT parcellation
0443	aparc-DKTatlas lh volume inferiorparietal	Volume of inferiorparietal in the left hemisphere generated by parcellation of the white surface using DKT parcellation
0444	aparc-DKTatlas lh volume inferiortemporal	Volume of inferiortemporal in the left hemisphere generated by parcellation of the white surface using DKT parcellation
0445	aparc-DKTatlas lh volume isthmuscingulate	Volume of isthmuscingulate in the left hemisphere generated by parcellation of the white surface using DKT parcellation
0446	aparc-DKTatlas lh volume lateraloccipital	Volume of lateraloccipital in the left hemisphere generated by parcellation of the white surface using DKT parcellation
0447	aparc-DKTatlas lh volume lateralorbitofrontal	Volume of lateralorbitofrontal in the left hemisphere generated by parcellation of the white surface using DKT parcellation
0448	aparc-DKTatlas lh volume lingual	Volume of lingual in the left hemisphere generated by parcellation of the white surface using DKT parcellation
0449	aparc-DKTatlas lh volume medialorbitofrontal	Volume of medialorbitofrontal in the left hemisphere generated by parcellation of the white surface using DKT parcellation
0450	aparc-DKTatlas lh volume middletemporal	Volume of middletemporal in the left hemisphere generated by parcellation of the white surface using DKT parcellation
0451	aparc-DKTatlas lh volume parahippocampal	Volume of parahippocampal in the left hemisphere generated by parcellation of the white surface using DKT parcellation
0452	aparc-DKTatlas lh volume paracentral	Volume of paracentral in the left hemisphere generated by parcellation of the white surface using DKT parcellation
0453	aparc-DKTatlas lh volume parsopercularis	Volume of parsopercularis in the left hemisphere generated by parcellation of the white surface using DKT parcellation
0454	aparc-DKTatlas lh volume parsorbitalis	Volume of parsorbitalis in the left hemisphere generated by parcellation of the white surface using DKT parcellation
0455	aparc-DKTatlas lh volume parstriangularis	Volume of parstriangularis in the left hemisphere generated by parcellation of the white surface using DKT parcellation
0456	aparc-DKTatlas lh volume pericalcarine	Volume of pericalcarine in the left hemisphere generated by parcellation of the white surface using DKT parcellation
0457	aparc-DKTatlas lh volume postcentral	Volume of postcentral in the left hemisphere generated by parcellation of the white surface using DKT parcellation
0458	aparc-DKTatlas lh volume posteriorcingulate	Volume of posteriorcingulate in the left hemisphere generated by parcellation of the white surface using DKT parcellation
0459	aparc-DKTatlas lh volume precentral	Volume of precentral in the left hemisphere generated by parcellation of the white surface using DKT parcellation
0460	aparc-DKTatlas lh volume precuneus	Volume of precuneus in the left hemisphere generated by parcellation of the white surface using DKT parcellation
0461	aparc-DKTatlas lh volume rostralanteriorcingulate	Volume of rostralanteriorcingulate in the left hemisphere generated by parcellation of the white surface using DKT parcellation
0462	aparc-DKTatlas lh volume rostralmiddlefrontal	Volume of rostralmiddlefrontal in the left hemisphere generated by parcellation of the white surface using DKT parcellation
0463	aparc-DKTatlas lh volume superiorfrontal	Volume of superiorfrontal in the left hemisphere generated by parcellation of the white surface using DKT parcellation
0464	aparc-DKTatlas lh volume superiorparietal	Volume of superiorparietal in the left hemisphere generated by parcellation of the white surface using DKT parcellation
0465	aparc-DKTatlas lh volume superiortemporal	Volume of superiortemporal in the left hemisphere generated by parcellation of the white surface using DKT parcellation
0466	aparc-DKTatlas lh volume supramarginal	Volume of supramarginal in the left hemisphere generated by parcellation of the white surface using DKT parcellation
0467	aparc-DKTatlas lh volume transversetemporal	Volume of transversetemporal in the left hemisphere generated by parcellation of the white surface using DKT parcellation
0468	aparc-DKTatlas lh volume insula	Volume of insula in the left hemisphere generated by parcellation of the white surface using DKT parcellation
0469	aparc-DKTatlas rh volume caudalanteriorcingulate	Volume of caudalanteriorcingulate in the right hemisphere generated by parcellation of the white surface using DKT parcellation
0470	aparc-DKTatlas rh volume caudalmiddlefrontal	Volume of caudalmiddlefrontal in the right hemisphere generated by parcellation of the white surface using DKT parcellation
0471	aparc-DKTatlas rh volume cuneus	Volume of cuneus in the right hemisphere generated by parcellation of the white surface using DKT parcellation
0472	aparc-DKTatlas rh volume entorhinal	Volume of entorhinal in the right hemisphere generated by parcellation of the white surface using DKT parcellation
0473	aparc-DKTatlas rh volume fusiform	Volume of fusiform in the right hemisphere generated by parcellation of the white surface using DKT parcellation
0474	aparc-DKTatlas rh volume inferiorparietal	Volume of inferiorparietal in the right hemisphere generated by parcellation of the white surface using DKT parcellation
0475	aparc-DKTatlas rh volume inferiortemporal	Volume of inferiortemporal in the right hemisphere generated by parcellation of the white surface using DKT parcellation
0476	aparc-DKTatlas rh volume isthmuscingulate	Volume of isthmuscingulate in the right hemisphere generated by parcellation of the white surface using DKT parcellation
0477	aparc-DKTatlas rh volume lateraloccipital	Volume of lateraloccipital in the right hemisphere generated by parcellation of the white surface using DKT parcellation
0478	aparc-DKTatlas rh volume lateralorbitofrontal	Volume of lateralorbitofrontal in the right hemisphere generated by parcellation of the white surface using DKT parcellation
0479	aparc-DKTatlas rh volume lingual	Volume of lingual in the right hemisphere generated by parcellation of the white surface using DKT parcellation
0480	aparc-DKTatlas rh volume medialorbitofrontal	Volume of medialorbitofrontal in the right hemisphere generated by parcellation of the white surface using DKT parcellation
0481	aparc-DKTatlas rh volume middletemporal	Volume of middletemporal in the right hemisphere generated by parcellation of the white surface using DKT parcellation
0482	aparc-DKTatlas rh volume parahippocampal	Volume of parahippocampal in the right hemisphere generated by parcellation of the white surface using DKT parcellation
0483	aparc-DKTatlas rh volume paracentral	Volume of paracentral in the right hemisphere generated by parcellation of the white surface using DKT parcellation
0484	aparc-DKTatlas rh volume parsopercularis	Volume of parsopercularis in the right hemisphere generated by parcellation of the white surface using DKT parcellation
0485	aparc-DKTatlas rh volume parsorbitalis	Volume of parsorbitalis in the right hemisphere generated by parcellation of the white surface using DKT parcellation
0486	aparc-DKTatlas rh volume parstriangularis	Volume of parstriangularis in the right hemisphere generated by parcellation of the white surface using DKT parcellation
0487	aparc-DKTatlas rh volume pericalcarine	Volume of pericalcarine in the right hemisphere generated by parcellation of the white surface using DKT parcellation
0488	aparc-DKTatlas rh volume postcentral	Volume of postcentral in the right hemisphere generated by parcellation of the white surface using DKT parcellation
0489	aparc-DKTatlas rh volume posteriorcingulate	Volume of posteriorcingulate in the right hemisphere generated by parcellation of the white surface using DKT parcellation
0490	aparc-DKTatlas rh volume precentral	Volume of precentral in the right hemisphere generated by parcellation of the white surface using DKT parcellation
0491	aparc-DKTatlas rh volume precuneus	Volume of precuneus in the right hemisphere generated by parcellation of the white surface using DKT parcellation
0492	aparc-DKTatlas rh volume rostralanteriorcingulate	Volume of rostralanteriorcingulate in the right hemisphere generated by parcellation of the white surface using DKT parcellation
0493	aparc-DKTatlas rh volume rostralmiddlefrontal	Volume of rostralmiddlefrontal in the right hemisphere generated by parcellation of the white surface using DKT parcellation
0494	aparc-DKTatlas rh volume superiorfrontal	Volume of superiorfrontal in the right hemisphere generated by parcellation of the white surface using DKT parcellation
0495	aparc-DKTatlas rh volume superiorparietal	Volume of superiorparietal in the right hemisphere generated by parcellation of the white surface using DKT parcellation
0496	aparc-DKTatlas rh volume superiortemporal	Volume of superiortemporal in the right hemisphere generated by parcellation of the white surface using DKT parcellation
0497	aparc-DKTatlas rh volume supramarginal	Volume of supramarginal in the right hemisphere generated by parcellation of the white surface using DKT parcellation
0498	aparc-DKTatlas rh volume transversetemporal	Volume of transversetemporal in the right hemisphere generated by parcellation of the white surface using DKT parcellation
0499	aparc-DKTatlas rh volume insula	Volume of insula in the right hemisphere generated by parcellation of the white surface using DKT parcellation
0500	aparc-a2009s lh volume G+S-frontomargin	Volume of G+S-frontomargin in the left hemisphere generated by parcellation of the white surface using Destrieux (a2009s) parcellation
0501	aparc-a2009s lh volume G+S-occipital-inf	Volume of G+S-occipital-inf in the left hemisphere generated by parcellation of the white surface using Destrieux (a2009s) parcellation
0502	aparc-a2009s lh volume G+S-paracentral	Volume of G+S-paracentral in the left hemisphere generated by parcellation of the white surface using Destrieux (a2009s) parcellation
0503	aparc-a2009s lh volume G+S-subcentral	Volume of G+S-subcentral in the left hemisphere generated by parcellation of the white surface using Destrieux (a2009s) parcellation
0504	aparc-a2009s lh volume G+S-transv-frontopol	Volume of G+S-transv-frontopol in the left hemisphere generated by parcellation of the white surface using Destrieux (a2009s) parcellation
0505	aparc-a2009s lh volume G+S-cingul-Ant	Volume of G+S-cingul-Ant in the left hemisphere generated by parcellation of the white surface using Destrieux (a2009s) parcellation
0506	aparc-a2009s lh volume G+S-cingul-Mid-Ant	Volume of G+S-cingul-Mid-Ant in the left hemisphere generated by parcellation of the white surface using Destrieux (a2009s) parcellation
0507	aparc-a2009s lh volume G+S-cingul-Mid-Post	Volume of G+S-cingul-Mid-Post in the left hemisphere generated by parcellation of the white surface using Destrieux (a2009s) parcellation
0508	aparc-a2009s lh volume G-cingul-Post-dorsal	Volume of G-cingul-Post-dorsal in the left hemisphere generated by parcellation of the white surface using Destrieux (a2009s) parcellation
0509	aparc-a2009s lh volume G-cingul-Post-ventral	Volume of G-cingul-Post-ventral in the left hemisphere generated by parcellation of the white surface using Destrieux (a2009s) parcellation
0510	aparc-a2009s lh volume G-cuneus	Volume of G-cuneus in the left hemisphere generated by parcellation of the white surface using Destrieux (a2009s) parcellation
0511	aparc-a2009s lh volume G-front-inf-Opercular	Volume of G-front-inf-Opercular in the left hemisphere generated by parcellation of the white surface using Destrieux (a2009s) parcellation
0512	aparc-a2009s lh volume G-front-inf-Orbital	Volume of G-front-inf-Orbital in the left hemisphere generated by parcellation of the white surface using Destrieux (a2009s) parcellation
0513	aparc-a2009s lh volume G-front-inf-Triangul	Volume of G-front-inf-Triangul in the left hemisphere generated by parcellation of the white surface using Destrieux (a2009s) parcellation
0514	aparc-a2009s lh volume G-front-middle	Volume of G-front-middle in the left hemisphere generated by parcellation of the white surface using Destrieux (a2009s) parcellation
0515	aparc-a2009s lh volume G-front-sup	Volume of G-front-sup in the left hemisphere generated by parcellation of the white surface using Destrieux (a2009s) parcellation
0516	aparc-a2009s lh volume G-Ins-lg+S-cent-ins	Volume of G-Ins-lg+S-cent-ins in the left hemisphere generated by parcellation of the white surface using Destrieux (a2009s) parcellation
0517	aparc-a2009s lh volume G-insular-short	Volume of G-insular-short in the left hemisphere generated by parcellation of the white surface using Destrieux (a2009s) parcellation
0518	aparc-a2009s lh volume G-occipital-middle	Volume of G-occipital-middle in the left hemisphere generated by parcellation of the white surface using Destrieux (a2009s) parcellation
0519	aparc-a2009s lh volume G-occipital-sup	Volume of G-occipital-sup in the left hemisphere generated by parcellation of the white surface using Destrieux (a2009s) parcellation
0520	aparc-a2009s lh volume G-oc-temp-lat-fusifor	Volume of G-oc-temp-lat-fusifor in the left hemisphere generated by parcellation of the white surface using Destrieux (a2009s) parcellation
0521	aparc-a2009s lh volume G-oc-temp-med-Lingual	Volume of G-oc-temp-med-Lingual in the left hemisphere generated by parcellation of the white surface using Destrieux (a2009s) parcellation
0522	aparc-a2009s lh volume G-oc-temp-med-Parahip	Volume of G-oc-temp-med-Parahip in the left hemisphere generated by parcellation of the white surface using Destrieux (a2009s) parcellation
0523	aparc-a2009s lh volume G-orbital	Volume of G-orbital in the left hemisphere generated by parcellation of the white surface using Destrieux (a2009s) parcellation
0524	aparc-a2009s lh volume G-pariet-inf-Angular	Volume of G-pariet-inf-Angular in the left hemisphere generated by parcellation of the white surface using Destrieux (a2009s) parcellation
0525	aparc-a2009s lh volume G-pariet-inf-Supramar	Volume of G-pariet-inf-Supramar in the left hemisphere generated by parcellation of the white surface using Destrieux (a2009s) parcellation
0526	aparc-a2009s lh volume G-parietal-sup	Volume of G-parietal-sup in the left hemisphere generated by parcellation of the white surface using Destrieux (a2009s) parcellation
0527	aparc-a2009s lh volume G-postcentral	Volume of G-postcentral in the left hemisphere generated by parcellation of the white surface using Destrieux (a2009s) parcellation
0528	aparc-a2009s lh volume G-precentral	Volume of G-precentral in the left hemisphere generated by parcellation of the white surface using Destrieux (a2009s) parcellation
0529	aparc-a2009s lh volume G-precuneus	Volume of G-precuneus in the left hemisphere generated by parcellation of the white surface using Destrieux (a2009s) parcellation
0530	aparc-a2009s lh volume G-rectus	Volume of G-rectus in the left hemisphere generated by parcellation of the white surface using Destrieux (a2009s) parcellation
0531	aparc-a2009s lh volume G-subcallosal	Volume of G-subcallosal in the left hemisphere generated by parcellation of the white surface using Destrieux (a2009s) parcellation
0532	aparc-a2009s lh volume G-temp-sup-G-T-transv	Volume of G-temp-sup-G-T-transv in the left hemisphere generated by parcellation of the white surface using Destrieux (a2009s) parcellation
0533	aparc-a2009s lh volume G-temp-sup-Lateral	Volume of G-temp-sup-Lateral in the left hemisphere generated by parcellation of the white surface using Destrieux (a2009s) parcellation
0534	aparc-a2009s lh volume G-temp-sup-Plan-polar	Volume of G-temp-sup-Plan-polar in the left hemisphere generated by parcellation of the white surface using Destrieux (a2009s) parcellation
0535	aparc-a2009s lh volume G-temp-sup-Plan-tempo	Volume of G-temp-sup-Plan-tempo in the left hemisphere generated by parcellation of the white surface using Destrieux (a2009s) parcellation
0536	aparc-a2009s lh volume G-temporal-inf	Volume of G-temporal-inf in the left hemisphere generated by parcellation of the white surface using Destrieux (a2009s) parcellation
0537	aparc-a2009s lh volume G-temporal-middle	Volume of G-temporal-middle in the left hemisphere generated by parcellation of the white surface using Destrieux (a2009s) parcellation
0538	aparc-a2009s lh volume Lat-Fis-ant-Horizont	Volume of Lat-Fis-ant-Horizont in the left hemisphere generated by parcellation of the white surface using Destrieux (a2009s) parcellation
0539	aparc-a2009s lh volume Lat-Fis-ant-Vertical	Volume of Lat-Fis-ant-Vertical in the left hemisphere generated by parcellation of the white surface using Destrieux (a2009s) parcellation
0540	aparc-a2009s lh volume Lat-Fis-post	Volume of Lat-Fis-post in the left hemisphere generated by parcellation of the white surface using Destrieux (a2009s) parcellation
0541	aparc-a2009s lh volume Pole-occipital	Volume of Pole-occipital in the left hemisphere generated by parcellation of the white surface using Destrieux (a2009s) parcellation
0542	aparc-a2009s lh volume Pole-temporal	Volume of Pole-temporal in the left hemisphere generated by parcellation of the white surface using Destrieux (a2009s) parcellation
0543	aparc-a2009s lh volume S-calcarine	Volume of S-calcarine in the left hemisphere generated by parcellation of the white surface using Destrieux (a2009s) parcellation
0544	aparc-a2009s lh volume S-central	Volume of S-central in the left hemisphere generated by parcellation of the white surface using Destrieux (a2009s) parcellation
0545	aparc-a2009s lh volume S-cingul-Marginalis	Volume of S-cingul-Marginalis in the left hemisphere generated by parcellation of the white surface using Destrieux (a2009s) parcellation
0546	aparc-a2009s lh volume S-circular-insula-ant	Volume of S-circular-insula-ant in the left hemisphere generated by parcellation of the white surface using Destrieux (a2009s) parcellation
0547	aparc-a2009s lh volume S-circular-insula-inf	Volume of S-circular-insula-inf in the left hemisphere generated by parcellation of the white surface using Destrieux (a2009s) parcellation
0548	aparc-a2009s lh volume S-circular-insula-sup	Volume of S-circular-insula-sup in the left hemisphere generated by parcellation of the white surface using Destrieux (a2009s) parcellation
0549	aparc-a2009s lh volume S-collat-transv-ant	Volume of S-collat-transv-ant in the left hemisphere generated by parcellation of the white surface using Destrieux (a2009s) parcellation
0550	aparc-a2009s lh volume S-collat-transv-post	Volume of S-collat-transv-post in the left hemisphere generated by parcellation of the white surface using Destrieux (a2009s) parcellation
0551	aparc-a2009s lh volume S-front-inf	Volume of S-front-inf in the left hemisphere generated by parcellation of the white surface using Destrieux (a2009s) parcellation
0552	aparc-a2009s lh volume S-front-middle	Volume of S-front-middle in the left hemisphere generated by parcellation of the white surface using Destrieux (a2009s) parcellation
0553	aparc-a2009s lh volume S-front-sup	Volume of S-front-sup in the left hemisphere generated by parcellation of the white surface using Destrieux (a2009s) parcellation
0554	aparc-a2009s lh volume S-interm-prim-Jensen	Volume of S-interm-prim-Jensen in the left hemisphere generated by parcellation of the white surface using Destrieux (a2009s) parcellation
0555	aparc-a2009s lh volume S-intrapariet+P-trans	Volume of S-intrapariet+P-trans in the left hemisphere generated by parcellation of the white surface using Destrieux (a2009s) parcellation
0556	aparc-a2009s lh volume S-oc-middle+Lunatus	Volume of S-oc-middle+Lunatus in the left hemisphere generated by parcellation of the white surface using Destrieux (a2009s) parcellation
0557	aparc-a2009s lh volume S-oc-sup+transversal	Volume of S-oc-sup+transversal in the left hemisphere generated by parcellation of the white surface using Destrieux (a2009s) parcellation
0558	aparc-a2009s lh volume S-occipital-ant	Volume of S-occipital-ant in the left hemisphere generated by parcellation of the white surface using Destrieux (a2009s) parcellation
0559	aparc-a2009s lh volume S-oc-temp-lat	Volume of S-oc-temp-lat in the left hemisphere generated by parcellation of the white surface using Destrieux (a2009s) parcellation
0560	aparc-a2009s lh volume S-oc-temp-med+Lingual	Volume of S-oc-temp-med+Lingual in the left hemisphere generated by parcellation of the white surface using Destrieux (a2009s) parcellation
0561	aparc-a2009s lh volume S-orbital-lateral	Volume of S-orbital-lateral in the left hemisphere generated by parcellation of the white surface using Destrieux (a2009s) parcellation
0562	aparc-a2009s lh volume S-orbital-med-olfact	Volume of S-orbital-med-olfact in the left hemisphere generated by parcellation of the white surface using Destrieux (a2009s) parcellation
0563	aparc-a2009s lh volume S-orbital-H-Shaped	Volume of S-orbital-H-Shaped in the left hemisphere generated by parcellation of the white surface using Destrieux (a2009s) parcellation
0564	aparc-a2009s lh volume S-parieto-occipital	Volume of S-parieto-occipital in the left hemisphere generated by parcellation of the white surface using Destrieux (a2009s) parcellation
0565	aparc-a2009s lh volume S-pericallosal	Volume of S-pericallosal in the left hemisphere generated by parcellation of the white surface using Destrieux (a2009s) parcellation
0566	aparc-a2009s lh volume S-postcentral	Volume of S-postcentral in the left hemisphere generated by parcellation of the white surface using Destrieux (a2009s) parcellation
0567	aparc-a2009s lh volume S-precentral-inf-part	Volume of S-precentral-inf-part in the left hemisphere generated by parcellation of the white surface using Destrieux (a2009s) parcellation
0568	aparc-a2009s lh volume S-precentral-sup-part	Volume of S-precentral-sup-part in the left hemisphere generated by parcellation of the white surface using Destrieux (a2009s) parcellation
0569	aparc-a2009s lh volume S-suborbital	Volume of S-suborbital in the left hemisphere generated by parcellation of the white surface using Destrieux (a2009s) parcellation
0570	aparc-a2009s lh volume S-subparietal	Volume of S-subparietal in the left hemisphere generated by parcellation of the white surface using Destrieux (a2009s) parcellation
0571	aparc-a2009s lh volume S-temporal-inf	Volume of S-temporal-inf in the left hemisphere generated by parcellation of the white surface using Destrieux (a2009s) parcellation
0572	aparc-a2009s lh volume S-temporal-sup	Volume of S-temporal-sup in the left hemisphere generated by parcellation of the white surface using Destrieux (a2009s) parcellation
0573	aparc-a2009s lh volume S-temporal-transverse	Volume of S-temporal-transverse in the left hemisphere generated by parcellation of the white surface using Destrieux (a2009s) parcellation
0574	aparc-a2009s rh volume G+S-frontomargin	Volume of G+S-frontomargin in the right hemisphere generated by parcellation of the white surface using Destrieux (a2009s) parcellation
0575	aparc-a2009s rh volume G+S-occipital-inf	Volume of G+S-occipital-inf in the right hemisphere generated by parcellation of the white surface using Destrieux (a2009s) parcellation
0576	aparc-a2009s rh volume G+S-paracentral	Volume of G+S-paracentral in the right hemisphere generated by parcellation of the white surface using Destrieux (a2009s) parcellation
0577	aparc-a2009s rh volume G+S-subcentral	Volume of G+S-subcentral in the right hemisphere generated by parcellation of the white surface using Destrieux (a2009s) parcellation
0578	aparc-a2009s rh volume G+S-transv-frontopol	Volume of G+S-transv-frontopol in the right hemisphere generated by parcellation of the white surface using Destrieux (a2009s) parcellation
0579	aparc-a2009s rh volume G+S-cingul-Ant	Volume of G+S-cingul-Ant in the right hemisphere generated by parcellation of the white surface using Destrieux (a2009s) parcellation
0580	aparc-a2009s rh volume G+S-cingul-Mid-Ant	Volume of G+S-cingul-Mid-Ant in the right hemisphere generated by parcellation of the white surface using Destrieux (a2009s) parcellation
0581	aparc-a2009s rh volume G+S-cingul-Mid-Post	Volume of G+S-cingul-Mid-Post in the right hemisphere generated by parcellation of the white surface using Destrieux (a2009s) parcellation
0582	aparc-a2009s rh volume G-cingul-Post-dorsal	Volume of G-cingul-Post-dorsal in the right hemisphere generated by parcellation of the white surface using Destrieux (a2009s) parcellation
0583	aparc-a2009s rh volume G-cingul-Post-ventral	Volume of G-cingul-Post-ventral in the right hemisphere generated by parcellation of the white surface using Destrieux (a2009s) parcellation
0584	aparc-a2009s rh volume G-cuneus	Volume of G-cuneus in the right hemisphere generated by parcellation of the white surface using Destrieux (a2009s) parcellation
0585	aparc-a2009s rh volume G-front-inf-Opercular	Volume of G-front-inf-Opercular in the right hemisphere generated by parcellation of the white surface using Destrieux (a2009s) parcellation
0586	aparc-a2009s rh volume G-front-inf-Orbital	Volume of G-front-inf-Orbital in the right hemisphere generated by parcellation of the white surface using Destrieux (a2009s) parcellation
0587	aparc-a2009s rh volume G-front-inf-Triangul	Volume of G-front-inf-Triangul in the right hemisphere generated by parcellation of the white surface using Destrieux (a2009s) parcellation
0588	aparc-a2009s rh volume G-front-middle	Volume of G-front-middle in the right hemisphere generated by parcellation of the white surface using Destrieux (a2009s) parcellation
0589	aparc-a2009s rh volume G-front-sup	Volume of G-front-sup in the right hemisphere generated by parcellation of the white surface using Destrieux (a2009s) parcellation
0590	aparc-a2009s rh volume G-Ins-lg+S-cent-ins	Volume of G-Ins-lg+S-cent-ins in the right hemisphere generated by parcellation of the white surface using Destrieux (a2009s) parcellation
0591	aparc-a2009s rh volume G-insular-short	Volume of G-insular-short in the right hemisphere generated by parcellation of the white surface using Destrieux (a2009s) parcellation
0592	aparc-a2009s rh volume G-occipital-middle	Volume of G-occipital-middle in the right hemisphere generated by parcellation of the white surface using Destrieux (a2009s) parcellation
0593	aparc-a2009s rh volume G-occipital-sup	Volume of G-occipital-sup in the right hemisphere generated by parcellation of the white surface using Destrieux (a2009s) parcellation
0594	aparc-a2009s rh volume G-oc-temp-lat-fusifor	Volume of G-oc-temp-lat-fusifor in the right hemisphere generated by parcellation of the white surface using Destrieux (a2009s) parcellation
0595	aparc-a2009s rh volume G-oc-temp-med-Lingual	Volume of G-oc-temp-med-Lingual in the right hemisphere generated by parcellation of the white surface using Destrieux (a2009s) parcellation
0596	aparc-a2009s rh volume G-oc-temp-med-Parahip	Volume of G-oc-temp-med-Parahip in the right hemisphere generated by parcellation of the white surface using Destrieux (a2009s) parcellation
0597	aparc-a2009s rh volume G-orbital	Volume of G-orbital in the right hemisphere generated by parcellation of the white surface using Destrieux (a2009s) parcellation
0598	aparc-a2009s rh volume G-pariet-inf-Angular	Volume of G-pariet-inf-Angular in the right hemisphere generated by parcellation of the white surface using Destrieux (a2009s) parcellation
0599	aparc-a2009s rh volume G-pariet-inf-Supramar	Volume of G-pariet-inf-Supramar in the right hemisphere generated by parcellation of the white surface using Destrieux (a2009s) parcellation
0600	aparc-a2009s rh volume G-parietal-sup	Volume of G-parietal-sup in the right hemisphere generated by parcellation of the white surface using Destrieux (a2009s) parcellation
0601	aparc-a2009s rh volume G-postcentral	Volume of G-postcentral in the right hemisphere generated by parcellation of the white surface using Destrieux (a2009s) parcellation
0602	aparc-a2009s rh volume G-precentral	Volume of G-precentral in the right hemisphere generated by parcellation of the white surface using Destrieux (a2009s) parcellation
0603	aparc-a2009s rh volume G-precuneus	Volume of G-precuneus in the right hemisphere generated by parcellation of the white surface using Destrieux (a2009s) parcellation
0604	aparc-a2009s rh volume G-rectus	Volume of G-rectus in the right hemisphere generated by parcellation of the white surface using Destrieux (a2009s) parcellation
0605	aparc-a2009s rh volume G-subcallosal	Volume of G-subcallosal in the right hemisphere generated by parcellation of the white surface using Destrieux (a2009s) parcellation
0606	aparc-a2009s rh volume G-temp-sup-G-T-transv	Volume of G-temp-sup-G-T-transv in the right hemisphere generated by parcellation of the white surface using Destrieux (a2009s) parcellation
0607	aparc-a2009s rh volume G-temp-sup-Lateral	Volume of G-temp-sup-Lateral in the right hemisphere generated by parcellation of the white surface using Destrieux (a2009s) parcellation
0608	aparc-a2009s rh volume G-temp-sup-Plan-polar	Volume of G-temp-sup-Plan-polar in the right hemisphere generated by parcellation of the white surface using Destrieux (a2009s) parcellation
0609	aparc-a2009s rh volume G-temp-sup-Plan-tempo	Volume of G-temp-sup-Plan-tempo in the right hemisphere generated by parcellation of the white surface using Destrieux (a2009s) parcellation
0610	aparc-a2009s rh volume G-temporal-inf	Volume of G-temporal-inf in the right hemisphere generated by parcellation of the white surface using Destrieux (a2009s) parcellation
0611	aparc-a2009s rh volume G-temporal-middle	Volume of G-temporal-middle in the right hemisphere generated by parcellation of the white surface using Destrieux (a2009s) parcellation
0612	aparc-a2009s rh volume Lat-Fis-ant-Horizont	Volume of Lat-Fis-ant-Horizont in the right hemisphere generated by parcellation of the white surface using Destrieux (a2009s) parcellation
0613	aparc-a2009s rh volume Lat-Fis-ant-Vertical	Volume of Lat-Fis-ant-Vertical in the right hemisphere generated by parcellation of the white surface using Destrieux (a2009s) parcellation
0614	aparc-a2009s rh volume Lat-Fis-post	Volume of Lat-Fis-post in the right hemisphere generated by parcellation of the white surface using Destrieux (a2009s) parcellation
0615	aparc-a2009s rh volume Pole-occipital	Volume of Pole-occipital in the right hemisphere generated by parcellation of the white surface using Destrieux (a2009s) parcellation
0616	aparc-a2009s rh volume Pole-temporal	Volume of Pole-temporal in the right hemisphere generated by parcellation of the white surface using Destrieux (a2009s) parcellation
0617	aparc-a2009s rh volume S-calcarine	Volume of S-calcarine in the right hemisphere generated by parcellation of the white surface using Destrieux (a2009s) parcellation
0618	aparc-a2009s rh volume S-central	Volume of S-central in the right hemisphere generated by parcellation of the white surface using Destrieux (a2009s) parcellation
0619	aparc-a2009s rh volume S-cingul-Marginalis	Volume of S-cingul-Marginalis in the right hemisphere generated by parcellation of the white surface using Destrieux (a2009s) parcellation
0620	aparc-a2009s rh volume S-circular-insula-ant	Volume of S-circular-insula-ant in the right hemisphere generated by parcellation of the white surface using Destrieux (a2009s) parcellation
0621	aparc-a2009s rh volume S-circular-insula-inf	Volume of S-circular-insula-inf in the right hemisphere generated by parcellation of the white surface using Destrieux (a2009s) parcellation
0622	aparc-a2009s rh volume S-circular-insula-sup	Volume of S-circular-insula-sup in the right hemisphere generated by parcellation of the white surface using Destrieux (a2009s) parcellation
0623	aparc-a2009s rh volume S-collat-transv-ant	Volume of S-collat-transv-ant in the right hemisphere generated by parcellation of the white surface using Destrieux (a2009s) parcellation
0624	aparc-a2009s rh volume S-collat-transv-post	Volume of S-collat-transv-post in the right hemisphere generated by parcellation of the white surface using Destrieux (a2009s) parcellation
0625	aparc-a2009s rh volume S-front-inf	Volume of S-front-inf in the right hemisphere generated by parcellation of the white surface using Destrieux (a2009s) parcellation
0626	aparc-a2009s rh volume S-front-middle	Volume of S-front-middle in the right hemisphere generated by parcellation of the white surface using Destrieux (a2009s) parcellation
0627	aparc-a2009s rh volume S-front-sup	Volume of S-front-sup in the right hemisphere generated by parcellation of the white surface using Destrieux (a2009s) parcellation
0628	aparc-a2009s rh volume S-interm-prim-Jensen	Volume of S-interm-prim-Jensen in the right hemisphere generated by parcellation of the white surface using Destrieux (a2009s) parcellation
0629	aparc-a2009s rh volume S-intrapariet+P-trans	Volume of S-intrapariet+P-trans in the right hemisphere generated by parcellation of the white surface using Destrieux (a2009s) parcellation
0630	aparc-a2009s rh volume S-oc-middle+Lunatus	Volume of S-oc-middle+Lunatus in the right hemisphere generated by parcellation of the white surface using Destrieux (a2009s) parcellation
0631	aparc-a2009s rh volume S-oc-sup+transversal	Volume of S-oc-sup+transversal in the right hemisphere generated by parcellation of the white surface using Destrieux (a2009s) parcellation
0632	aparc-a2009s rh volume S-occipital-ant	Volume of S-occipital-ant in the right hemisphere generated by parcellation of the white surface using Destrieux (a2009s) parcellation
0633	aparc-a2009s rh volume S-oc-temp-lat	Volume of S-oc-temp-lat in the right hemisphere generated by parcellation of the white surface using Destrieux (a2009s) parcellation
0634	aparc-a2009s rh volume S-oc-temp-med+Lingual	Volume of S-oc-temp-med+Lingual in the right hemisphere generated by parcellation of the white surface using Destrieux (a2009s) parcellation
0635	aparc-a2009s rh volume S-orbital-lateral	Volume of S-orbital-lateral in the right hemisphere generated by parcellation of the white surface using Destrieux (a2009s) parcellation
0636	aparc-a2009s rh volume S-orbital-med-olfact	Volume of S-orbital-med-olfact in the right hemisphere generated by parcellation of the white surface using Destrieux (a2009s) parcellation
0637	aparc-a2009s rh volume S-orbital-H-Shaped	Volume of S-orbital-H-Shaped in the right hemisphere generated by parcellation of the white surface using Destrieux (a2009s) parcellation
0638	aparc-a2009s rh volume S-parieto-occipital	Volume of S-parieto-occipital in the right hemisphere generated by parcellation of the white surface using Destrieux (a2009s) parcellation
0639	aparc-a2009s rh volume S-pericallosal	Volume of S-pericallosal in the right hemisphere generated by parcellation of the white surface using Destrieux (a2009s) parcellation
0640	aparc-a2009s rh volume S-postcentral	Volume of S-postcentral in the right hemisphere generated by parcellation of the white surface using Destrieux (a2009s) parcellation
0641	aparc-a2009s rh volume S-precentral-inf-part	Volume of S-precentral-inf-part in the right hemisphere generated by parcellation of the white surface using Destrieux (a2009s) parcellation
0642	aparc-a2009s rh volume S-precentral-sup-part	Volume of S-precentral-sup-part in the right hemisphere generated by parcellation of the white surface using Destrieux (a2009s) parcellation
0643	aparc-a2009s rh volume S-suborbital	Volume of S-suborbital in the right hemisphere generated by parcellation of the white surface using Destrieux (a2009s) parcellation
0644	aparc-a2009s rh volume S-subparietal	Volume of S-subparietal in the right hemisphere generated by parcellation of the white surface using Destrieux (a2009s) parcellation
0645	aparc-a2009s rh volume S-temporal-inf	Volume of S-temporal-inf in the right hemisphere generated by parcellation of the white surface using Destrieux (a2009s) parcellation
0646	aparc-a2009s rh volume S-temporal-sup	Volume of S-temporal-sup in the right hemisphere generated by parcellation of the white surface using Destrieux (a2009s) parcellation
0647	aparc-a2009s rh volume S-temporal-transverse	Volume of S-temporal-transverse in the right hemisphere generated by parcellation of the white surface using Destrieux (a2009s) parcellation
0648	aparc-Desikan lh area TotalSurface	Area of TotalSurface in the left hemisphere generated by parcellation of the white surface using Desikan-Killiany parcellation
0649	aparc-Desikan lh area bankssts	Area of bankssts in the left hemisphere generated by parcellation of the white surface using Desikan-Killiany parcellation
0650	aparc-Desikan lh area caudalanteriorcingulate	Area of caudalanteriorcingulate in the left hemisphere generated by parcellation of the white surface using Desikan-Killiany parcellation
0651	aparc-Desikan lh area caudalmiddlefrontal	Area of caudalmiddlefrontal in the left hemisphere generated by parcellation of the white surface using Desikan-Killiany parcellation
0652	aparc-Desikan lh area cuneus	Area of cuneus in the left hemisphere generated by parcellation of the white surface using Desikan-Killiany parcellation
0653	aparc-Desikan lh area entorhinal	Area of entorhinal in the left hemisphere generated by parcellation of the white surface using Desikan-Killiany parcellation
0654	aparc-Desikan lh area fusiform	Area of fusiform in the left hemisphere generated by parcellation of the white surface using Desikan-Killiany parcellation
0655	aparc-Desikan lh area inferiorparietal	Area of inferiorparietal in the left hemisphere generated by parcellation of the white surface using Desikan-Killiany parcellation
0656	aparc-Desikan lh area inferiortemporal	Area of inferiortemporal in the left hemisphere generated by parcellation of the white surface using Desikan-Killiany parcellation
0657	aparc-Desikan lh area isthmuscingulate	Area of isthmuscingulate in the left hemisphere generated by parcellation of the white surface using Desikan-Killiany parcellation
0658	aparc-Desikan lh area lateraloccipital	Area of lateraloccipital in the left hemisphere generated by parcellation of the white surface using Desikan-Killiany parcellation
0659	aparc-Desikan lh area lateralorbitofrontal	Area of lateralorbitofrontal in the left hemisphere generated by parcellation of the white surface using Desikan-Killiany parcellation
0660	aparc-Desikan lh area lingual	Area of lingual in the left hemisphere generated by parcellation of the white surface using Desikan-Killiany parcellation
0661	aparc-Desikan lh area medialorbitofrontal	Area of medialorbitofrontal in the left hemisphere generated by parcellation of the white surface using Desikan-Killiany parcellation
0662	aparc-Desikan lh area middletemporal	Area of middletemporal in the left hemisphere generated by parcellation of the white surface using Desikan-Killiany parcellation
0663	aparc-Desikan lh area parahippocampal	Area of parahippocampal in the left hemisphere generated by parcellation of the white surface using Desikan-Killiany parcellation
0664	aparc-Desikan lh area paracentral	Area of paracentral in the left hemisphere generated by parcellation of the white surface using Desikan-Killiany parcellation
0665	aparc-Desikan lh area parsopercularis	Area of parsopercularis in the left hemisphere generated by parcellation of the white surface using Desikan-Killiany parcellation
0666	aparc-Desikan lh area parsorbitalis	Area of parsorbitalis in the left hemisphere generated by parcellation of the white surface using Desikan-Killiany parcellation
0667	aparc-Desikan lh area parstriangularis	Area of parstriangularis in the left hemisphere generated by parcellation of the white surface using Desikan-Killiany parcellation
0668	aparc-Desikan lh area pericalcarine	Area of pericalcarine in the left hemisphere generated by parcellation of the white surface using Desikan-Killiany parcellation
0669	aparc-Desikan lh area postcentral	Area of postcentral in the left hemisphere generated by parcellation of the white surface using Desikan-Killiany parcellation
0670	aparc-Desikan lh area posteriorcingulate	Area of posteriorcingulate in the left hemisphere generated by parcellation of the white surface using Desikan-Killiany parcellation
0671	aparc-Desikan lh area precentral	Area of precentral in the left hemisphere generated by parcellation of the white surface using Desikan-Killiany parcellation
0672	aparc-Desikan lh area precuneus	Area of precuneus in the left hemisphere generated by parcellation of the white surface using Desikan-Killiany parcellation
0673	aparc-Desikan lh area rostralanteriorcingulate	Area of rostralanteriorcingulate in the left hemisphere generated by parcellation of the white surface using Desikan-Killiany parcellation
0674	aparc-Desikan lh area rostralmiddlefrontal	Area of rostralmiddlefrontal in the left hemisphere generated by parcellation of the white surface using Desikan-Killiany parcellation
0675	aparc-Desikan lh area superiorfrontal	Area of superiorfrontal in the left hemisphere generated by parcellation of the white surface using Desikan-Killiany parcellation
0676	aparc-Desikan lh area superiorparietal	Area of superiorparietal in the left hemisphere generated by parcellation of the white surface using Desikan-Killiany parcellation
0677	aparc-Desikan lh area superiortemporal	Area of superiortemporal in the left hemisphere generated by parcellation of the white surface using Desikan-Killiany parcellation
0678	aparc-Desikan lh area supramarginal	Area of supramarginal in the left hemisphere generated by parcellation of the white surface using Desikan-Killiany parcellation
0679	aparc-Desikan lh area frontalpole	Area of frontalpole in the left hemisphere generated by parcellation of the white surface using Desikan-Killiany parcellation
0680	aparc-Desikan lh area transversetemporal	Area of transversetemporal in the left hemisphere generated by parcellation of the white surface using Desikan-Killiany parcellation
0681	aparc-Desikan lh area insula	Area of insula in the left hemisphere generated by parcellation of the white surface using Desikan-Killiany parcellation
0682	aparc-Desikan rh area TotalSurface	Area of TotalSurface in the right hemisphere generated by parcellation of the white surface using Desikan-Killiany parcellation
0683	aparc-Desikan rh area bankssts	Area of bankssts in the right hemisphere generated by parcellation of the white surface using Desikan-Killiany parcellation
0684	aparc-Desikan rh area caudalanteriorcingulate	Area of caudalanteriorcingulate in the right hemisphere generated by parcellation of the white surface using Desikan-Killiany parcellation
0685	aparc-Desikan rh area caudalmiddlefrontal	Area of caudalmiddlefrontal in the right hemisphere generated by parcellation of the white surface using Desikan-Killiany parcellation
0686	aparc-Desikan rh area cuneus	Area of cuneus in the right hemisphere generated by parcellation of the white surface using Desikan-Killiany parcellation
0687	aparc-Desikan rh area entorhinal	Area of entorhinal in the right hemisphere generated by parcellation of the white surface using Desikan-Killiany parcellation
0688	aparc-Desikan rh area fusiform	Area of fusiform in the right hemisphere generated by parcellation of the white surface using Desikan-Killiany parcellation
0689	aparc-Desikan rh area inferiorparietal	Area of inferiorparietal in the right hemisphere generated by parcellation of the white surface using Desikan-Killiany parcellation
0690	aparc-Desikan rh area inferiortemporal	Area of inferiortemporal in the right hemisphere generated by parcellation of the white surface using Desikan-Killiany parcellation
0691	aparc-Desikan rh area isthmuscingulate	Area of isthmuscingulate in the right hemisphere generated by parcellation of the white surface using Desikan-Killiany parcellation
0692	aparc-Desikan rh area lateraloccipital	Area of lateraloccipital in the right hemisphere generated by parcellation of the white surface using Desikan-Killiany parcellation
0693	aparc-Desikan rh area lateralorbitofrontal	Area of lateralorbitofrontal in the right hemisphere generated by parcellation of the white surface using Desikan-Killiany parcellation
0694	aparc-Desikan rh area lingual	Area of lingual in the right hemisphere generated by parcellation of the white surface using Desikan-Killiany parcellation
0695	aparc-Desikan rh area medialorbitofrontal	Area of medialorbitofrontal in the right hemisphere generated by parcellation of the white surface using Desikan-Killiany parcellation
0696	aparc-Desikan rh area middletemporal	Area of middletemporal in the right hemisphere generated by parcellation of the white surface using Desikan-Killiany parcellation
0697	aparc-Desikan rh area parahippocampal	Area of parahippocampal in the right hemisphere generated by parcellation of the white surface using Desikan-Killiany parcellation
0698	aparc-Desikan rh area paracentral	Area of paracentral in the right hemisphere generated by parcellation of the white surface using Desikan-Killiany parcellation
0699	aparc-Desikan rh area parsopercularis	Area of parsopercularis in the right hemisphere generated by parcellation of the white surface using Desikan-Killiany parcellation
0700	aparc-Desikan rh area parsorbitalis	Area of parsorbitalis in the right hemisphere generated by parcellation of the white surface using Desikan-Killiany parcellation
0701	aparc-Desikan rh area parstriangularis	Area of parstriangularis in the right hemisphere generated by parcellation of the white surface using Desikan-Killiany parcellation
0702	aparc-Desikan rh area pericalcarine	Area of pericalcarine in the right hemisphere generated by parcellation of the white surface using Desikan-Killiany parcellation
0703	aparc-Desikan rh area postcentral	Area of postcentral in the right hemisphere generated by parcellation of the white surface using Desikan-Killiany parcellation
0704	aparc-Desikan rh area posteriorcingulate	Area of posteriorcingulate in the right hemisphere generated by parcellation of the white surface using Desikan-Killiany parcellation
0705	aparc-Desikan rh area precentral	Area of precentral in the right hemisphere generated by parcellation of the white surface using Desikan-Killiany parcellation
0706	aparc-Desikan rh area precuneus	Area of precuneus in the right hemisphere generated by parcellation of the white surface using Desikan-Killiany parcellation
0707	aparc-Desikan rh area rostralanteriorcingulate	Area of rostralanteriorcingulate in the right hemisphere generated by parcellation of the white surface using Desikan-Killiany parcellation
0708	aparc-Desikan rh area rostralmiddlefrontal	Area of rostralmiddlefrontal in the right hemisphere generated by parcellation of the white surface using Desikan-Killiany parcellation
0709	aparc-Desikan rh area superiorfrontal	Area of superiorfrontal in the right hemisphere generated by parcellation of the white surface using Desikan-Killiany parcellation
0710	aparc-Desikan rh area superiorparietal	Area of superiorparietal in the right hemisphere generated by parcellation of the white surface using Desikan-Killiany parcellation
0711	aparc-Desikan rh area superiortemporal	Area of superiortemporal in the right hemisphere generated by parcellation of the white surface using Desikan-Killiany parcellation
0712	aparc-Desikan rh area supramarginal	Area of supramarginal in the right hemisphere generated by parcellation of the white surface using Desikan-Killiany parcellation
0713	aparc-Desikan rh area frontalpole	Area of frontalpole in the right hemisphere generated by parcellation of the white surface using Desikan-Killiany parcellation
0714	aparc-Desikan rh area transversetemporal	Area of transversetemporal in the right hemisphere generated by parcellation of the white surface using Desikan-Killiany parcellation
0715	aparc-Desikan rh area insula	Area of insula in the right hemisphere generated by parcellation of the white surface using Desikan-Killiany parcellation
0716	aparc-pial lh area TotalSurface	Area of TotalSurface in the left hemisphere generated by parcellation of the pial surface using Desikan-Killiany parcellation
0717	aparc-pial lh area bankssts	Area of bankssts in the left hemisphere generated by parcellation of the pial surface using Desikan-Killiany parcellation
0718	aparc-pial lh area caudalanteriorcingulate	Area of caudalanteriorcingulate in the left hemisphere generated by parcellation of the pial surface using Desikan-Killiany parcellation
0719	aparc-pial lh area caudalmiddlefrontal	Area of caudalmiddlefrontal in the left hemisphere generated by parcellation of the pial surface using Desikan-Killiany parcellation
0720	aparc-pial lh area cuneus	Area of cuneus in the left hemisphere generated by parcellation of the pial surface using Desikan-Killiany parcellation
0721	aparc-pial lh area entorhinal	Area of entorhinal in the left hemisphere generated by parcellation of the pial surface using Desikan-Killiany parcellation
0722	aparc-pial lh area fusiform	Area of fusiform in the left hemisphere generated by parcellation of the pial surface using Desikan-Killiany parcellation
0723	aparc-pial lh area inferiorparietal	Area of inferiorparietal in the left hemisphere generated by parcellation of the pial surface using Desikan-Killiany parcellation
0724	aparc-pial lh area inferiortemporal	Area of inferiortemporal in the left hemisphere generated by parcellation of the pial surface using Desikan-Killiany parcellation
0725	aparc-pial lh area isthmuscingulate	Area of isthmuscingulate in the left hemisphere generated by parcellation of the pial surface using Desikan-Killiany parcellation
0726	aparc-pial lh area lateraloccipital	Area of lateraloccipital in the left hemisphere generated by parcellation of the pial surface using Desikan-Killiany parcellation
0727	aparc-pial lh area lateralorbitofrontal	Area of lateralorbitofrontal in the left hemisphere generated by parcellation of the pial surface using Desikan-Killiany parcellation
0728	aparc-pial lh area lingual	Area of lingual in the left hemisphere generated by parcellation of the pial surface using Desikan-Killiany parcellation
0729	aparc-pial lh area medialorbitofrontal	Area of medialorbitofrontal in the left hemisphere generated by parcellation of the pial surface using Desikan-Killiany parcellation
0730	aparc-pial lh area middletemporal	Area of middletemporal in the left hemisphere generated by parcellation of the pial surface using Desikan-Killiany parcellation
0731	aparc-pial lh area parahippocampal	Area of parahippocampal in the left hemisphere generated by parcellation of the pial surface using Desikan-Killiany parcellation
0732	aparc-pial lh area paracentral	Area of paracentral in the left hemisphere generated by parcellation of the pial surface using Desikan-Killiany parcellation
0733	aparc-pial lh area parsopercularis	Area of parsopercularis in the left hemisphere generated by parcellation of the pial surface using Desikan-Killiany parcellation
0734	aparc-pial lh area parsorbitalis	Area of parsorbitalis in the left hemisphere generated by parcellation of the pial surface using Desikan-Killiany parcellation
0735	aparc-pial lh area parstriangularis	Area of parstriangularis in the left hemisphere generated by parcellation of the pial surface using Desikan-Killiany parcellation
0736	aparc-pial lh area pericalcarine	Area of pericalcarine in the left hemisphere generated by parcellation of the pial surface using Desikan-Killiany parcellation
0737	aparc-pial lh area postcentral	Area of postcentral in the left hemisphere generated by parcellation of the pial surface using Desikan-Killiany parcellation
0738	aparc-pial lh area posteriorcingulate	Area of posteriorcingulate in the left hemisphere generated by parcellation of the pial surface using Desikan-Killiany parcellation
0739	aparc-pial lh area precentral	Area of precentral in the left hemisphere generated by parcellation of the pial surface using Desikan-Killiany parcellation
0740	aparc-pial lh area precuneus	Area of precuneus in the left hemisphere generated by parcellation of the pial surface using Desikan-Killiany parcellation
0741	aparc-pial lh area rostralanteriorcingulate	Area of rostralanteriorcingulate in the left hemisphere generated by parcellation of the pial surface using Desikan-Killiany parcellation
0742	aparc-pial lh area rostralmiddlefrontal	Area of rostralmiddlefrontal in the left hemisphere generated by parcellation of the pial surface using Desikan-Killiany parcellation
0743	aparc-pial lh area superiorfrontal	Area of superiorfrontal in the left hemisphere generated by parcellation of the pial surface using Desikan-Killiany parcellation
0744	aparc-pial lh area superiorparietal	Area of superiorparietal in the left hemisphere generated by parcellation of the pial surface using Desikan-Killiany parcellation
0745	aparc-pial lh area superiortemporal	Area of superiortemporal in the left hemisphere generated by parcellation of the pial surface using Desikan-Killiany parcellation
0746	aparc-pial lh area supramarginal	Area of supramarginal in the left hemisphere generated by parcellation of the pial surface using Desikan-Killiany parcellation
0747	aparc-pial lh area frontalpole	Area of frontalpole in the left hemisphere generated by parcellation of the pial surface using Desikan-Killiany parcellation
0748	aparc-pial lh area transversetemporal	Area of transversetemporal in the left hemisphere generated by parcellation of the pial surface using Desikan-Killiany parcellation
0749	aparc-pial rh area TotalSurface	Area of TotalSurface in the right hemisphere generated by parcellation of the pial surface using Desikan-Killiany parcellation
0750	aparc-pial rh area bankssts	Area of bankssts in the right hemisphere generated by parcellation of the pial surface using Desikan-Killiany parcellation
0751	aparc-pial rh area caudalanteriorcingulate	Area of caudalanteriorcingulate in the right hemisphere generated by parcellation of the pial surface using Desikan-Killiany parcellation
0752	aparc-pial rh area caudalmiddlefrontal	Area of caudalmiddlefrontal in the right hemisphere generated by parcellation of the pial surface using Desikan-Killiany parcellation
0753	aparc-pial rh area cuneus	Area of cuneus in the right hemisphere generated by parcellation of the pial surface using Desikan-Killiany parcellation
0754	aparc-pial rh area entorhinal	Area of entorhinal in the right hemisphere generated by parcellation of the pial surface using Desikan-Killiany parcellation
0755	aparc-pial rh area fusiform	Area of fusiform in the right hemisphere generated by parcellation of the pial surface using Desikan-Killiany parcellation
0756	aparc-pial rh area inferiorparietal	Area of inferiorparietal in the right hemisphere generated by parcellation of the pial surface using Desikan-Killiany parcellation
0757	aparc-pial rh area inferiortemporal	Area of inferiortemporal in the right hemisphere generated by parcellation of the pial surface using Desikan-Killiany parcellation
0758	aparc-pial rh area isthmuscingulate	Area of isthmuscingulate in the right hemisphere generated by parcellation of the pial surface using Desikan-Killiany parcellation
0759	aparc-pial rh area lateraloccipital	Area of lateraloccipital in the right hemisphere generated by parcellation of the pial surface using Desikan-Killiany parcellation
0760	aparc-pial rh area lateralorbitofrontal	Area of lateralorbitofrontal in the right hemisphere generated by parcellation of the pial surface using Desikan-Killiany parcellation
0761	aparc-pial rh area lingual	Area of lingual in the right hemisphere generated by parcellation of the pial surface using Desikan-Killiany parcellation
0762	aparc-pial rh area medialorbitofrontal	Area of medialorbitofrontal in the right hemisphere generated by parcellation of the pial surface using Desikan-Killiany parcellation
0763	aparc-pial rh area middletemporal	Area of middletemporal in the right hemisphere generated by parcellation of the pial surface using Desikan-Killiany parcellation
0764	aparc-pial rh area parahippocampal	Area of parahippocampal in the right hemisphere generated by parcellation of the pial surface using Desikan-Killiany parcellation
0765	aparc-pial rh area paracentral	Area of paracentral in the right hemisphere generated by parcellation of the pial surface using Desikan-Killiany parcellation
0766	aparc-pial rh area parsopercularis	Area of parsopercularis in the right hemisphere generated by parcellation of the pial surface using Desikan-Killiany parcellation
0767	aparc-pial rh area parsorbitalis	Area of parsorbitalis in the right hemisphere generated by parcellation of the pial surface using Desikan-Killiany parcellation
0768	aparc-pial rh area parstriangularis	Area of parstriangularis in the right hemisphere generated by parcellation of the pial surface using Desikan-Killiany parcellation
0769	aparc-pial rh area pericalcarine	Area of pericalcarine in the right hemisphere generated by parcellation of the pial surface using Desikan-Killiany parcellation
0770	aparc-pial rh area postcentral	Area of postcentral in the right hemisphere generated by parcellation of the pial surface using Desikan-Killiany parcellation
0771	aparc-pial rh area posteriorcingulate	Area of posteriorcingulate in the right hemisphere generated by parcellation of the pial surface using Desikan-Killiany parcellation
0772	aparc-pial rh area precentral	Area of precentral in the right hemisphere generated by parcellation of the pial surface using Desikan-Killiany parcellation
0773	aparc-pial rh area precuneus	Area of precuneus in the right hemisphere generated by parcellation of the pial surface using Desikan-Killiany parcellation
0774	aparc-pial rh area rostralanteriorcingulate	Area of rostralanteriorcingulate in the right hemisphere generated by parcellation of the pial surface using Desikan-Killiany parcellation
0775	aparc-pial rh area rostralmiddlefrontal	Area of rostralmiddlefrontal in the right hemisphere generated by parcellation of the pial surface using Desikan-Killiany parcellation
0776	aparc-pial rh area superiorfrontal	Area of superiorfrontal in the right hemisphere generated by parcellation of the pial surface using Desikan-Killiany parcellation
0777	aparc-pial rh area superiorparietal	Area of superiorparietal in the right hemisphere generated by parcellation of the pial surface using Desikan-Killiany parcellation
0778	aparc-pial rh area superiortemporal	Area of superiortemporal in the right hemisphere generated by parcellation of the pial surface using Desikan-Killiany parcellation
0779	aparc-pial rh area supramarginal	Area of supramarginal in the right hemisphere generated by parcellation of the pial surface using Desikan-Killiany parcellation
0780	aparc-pial rh area frontalpole	Area of frontalpole in the right hemisphere generated by parcellation of the pial surface using Desikan-Killiany parcellation
0781	aparc-pial rh area transversetemporal	Area of transversetemporal in the right hemisphere generated by parcellation of the pial surface using Desikan-Killiany parcellation
0782	BA-exvivo lh area BA1	Area of BA1 in the left hemisphere generated by parcellation of the white surface using BA_exvivo parcellation
0783	BA-exvivo lh area BA2	Area of BA2 in the left hemisphere generated by parcellation of the white surface using BA_exvivo parcellation
0784	BA-exvivo lh area BA3a	Area of BA3a in the left hemisphere generated by parcellation of the white surface using BA_exvivo parcellation
0785	BA-exvivo lh area BA3b	Area of BA3b in the left hemisphere generated by parcellation of the white surface using BA_exvivo parcellation
0786	BA-exvivo lh area BA4a	Area of BA4a in the left hemisphere generated by parcellation of the white surface using BA_exvivo parcellation
0787	BA-exvivo lh area BA4p	Area of BA4p in the left hemisphere generated by parcellation of the white surface using BA_exvivo parcellation
0788	BA-exvivo lh area BA6	Area of BA6 in the left hemisphere generated by parcellation of the white surface using BA_exvivo parcellation
0789	BA-exvivo lh area BA44	Area of BA44 in the left hemisphere generated by parcellation of the white surface using BA_exvivo parcellation
0790	BA-exvivo lh area BA45	Area of BA45 in the left hemisphere generated by parcellation of the white surface using BA_exvivo parcellation
0791	BA-exvivo lh area V1	Area of V1 in the left hemisphere generated by parcellation of the white surface using BA_exvivo parcellation
0792	BA-exvivo lh area V2	Area of V2 in the left hemisphere generated by parcellation of the white surface using BA_exvivo parcellation
0793	BA-exvivo lh area MT	Area of MT in the left hemisphere generated by parcellation of the white surface using BA_exvivo parcellation
0794	BA-exvivo lh area perirhinal	Area of perirhinal in the left hemisphere generated by parcellation of the white surface using BA_exvivo parcellation
0795	BA-exvivo lh area entorhinal	Area of entorhinal in the left hemisphere generated by parcellation of the white surface using BA_exvivo parcellation
0796	BA-exvivo rh area BA1	Area of BA1 in the right hemisphere generated by parcellation of the white surface using BA_exvivo parcellation
0797	BA-exvivo rh area BA2	Area of BA2 in the right hemisphere generated by parcellation of the white surface using BA_exvivo parcellation
0798	BA-exvivo rh area BA3a	Area of BA3a in the right hemisphere generated by parcellation of the white surface using BA_exvivo parcellation
0799	BA-exvivo rh area BA3b	Area of BA3b in the right hemisphere generated by parcellation of the white surface using BA_exvivo parcellation
0800	BA-exvivo rh area BA4a	Area of BA4a in the right hemisphere generated by parcellation of the white surface using BA_exvivo parcellation
0801	BA-exvivo rh area BA4p	Area of BA4p in the right hemisphere generated by parcellation of the white surface using BA_exvivo parcellation
0802	BA-exvivo rh area BA6	Area of BA6 in the right hemisphere generated by parcellation of the white surface using BA_exvivo parcellation
0803	BA-exvivo rh area BA44	Area of BA44 in the right hemisphere generated by parcellation of the white surface using BA_exvivo parcellation
0804	BA-exvivo rh area BA45	Area of BA45 in the right hemisphere generated by parcellation of the white surface using BA_exvivo parcellation
0805	BA-exvivo rh area V1	Area of V1 in the right hemisphere generated by parcellation of the white surface using BA_exvivo parcellation
0806	BA-exvivo rh area V2	Area of V2 in the right hemisphere generated by parcellation of the white surface using BA_exvivo parcellation
0807	BA-exvivo rh area MT	Area of MT in the right hemisphere generated by parcellation of the white surface using BA_exvivo parcellation
0808	BA-exvivo rh area perirhinal	Area of perirhinal in the right hemisphere generated by parcellation of the white surface using BA_exvivo parcellation
0809	BA-exvivo rh area entorhinal	Area of entorhinal in the right hemisphere generated by parcellation of the white surface using BA_exvivo parcellation
0810	aparc-DKTatlas lh area caudalanteriorcingulate	Area of caudalanteriorcingulate in the left hemisphere generated by parcellation of the white surface using DKT parcellation
0811	aparc-DKTatlas lh area caudalmiddlefrontal	Area of caudalmiddlefrontal in the left hemisphere generated by parcellation of the white surface using DKT parcellation
0812	aparc-DKTatlas lh area cuneus	Area of cuneus in the left hemisphere generated by parcellation of the white surface using DKT parcellation
0813	aparc-DKTatlas lh area entorhinal	Area of entorhinal in the left hemisphere generated by parcellation of the white surface using DKT parcellation
0814	aparc-DKTatlas lh area fusiform	Area of fusiform in the left hemisphere generated by parcellation of the white surface using DKT parcellation
0815	aparc-DKTatlas lh area inferiorparietal	Area of inferiorparietal in the left hemisphere generated by parcellation of the white surface using DKT parcellation
0816	aparc-DKTatlas lh area inferiortemporal	Area of inferiortemporal in the left hemisphere generated by parcellation of the white surface using DKT parcellation
0817	aparc-DKTatlas lh area isthmuscingulate	Area of isthmuscingulate in the left hemisphere generated by parcellation of the white surface using DKT parcellation
0818	aparc-DKTatlas lh area lateraloccipital	Area of lateraloccipital in the left hemisphere generated by parcellation of the white surface using DKT parcellation
0819	aparc-DKTatlas lh area lateralorbitofrontal	Area of lateralorbitofrontal in the left hemisphere generated by parcellation of the white surface using DKT parcellation
0820	aparc-DKTatlas lh area lingual	Area of lingual in the left hemisphere generated by parcellation of the white surface using DKT parcellation
0821	aparc-DKTatlas lh area medialorbitofrontal	Area of medialorbitofrontal in the left hemisphere generated by parcellation of the white surface using DKT parcellation
0822	aparc-DKTatlas lh area middletemporal	Area of middletemporal in the left hemisphere generated by parcellation of the white surface using DKT parcellation
0823	aparc-DKTatlas lh area parahippocampal	Area of parahippocampal in the left hemisphere generated by parcellation of the white surface using DKT parcellation
0824	aparc-DKTatlas lh area paracentral	Area of paracentral in the left hemisphere generated by parcellation of the white surface using DKT parcellation
0825	aparc-DKTatlas lh area parsopercularis	Area of parsopercularis in the left hemisphere generated by parcellation of the white surface using DKT parcellation
0826	aparc-DKTatlas lh area parsorbitalis	Area of parsorbitalis in the left hemisphere generated by parcellation of the white surface using DKT parcellation
0827	aparc-DKTatlas lh area parstriangularis	Area of parstriangularis in the left hemisphere generated by parcellation of the white surface using DKT parcellation
0828	aparc-DKTatlas lh area pericalcarine	Area of pericalcarine in the left hemisphere generated by parcellation of the white surface using DKT parcellation
0829	aparc-DKTatlas lh area postcentral	Area of postcentral in the left hemisphere generated by parcellation of the white surface using DKT parcellation
0830	aparc-DKTatlas lh area posteriorcingulate	Area of posteriorcingulate in the left hemisphere generated by parcellation of the white surface using DKT parcellation
0831	aparc-DKTatlas lh area precentral	Area of precentral in the left hemisphere generated by parcellation of the white surface using DKT parcellation
0832	aparc-DKTatlas lh area precuneus	Area of precuneus in the left hemisphere generated by parcellation of the white surface using DKT parcellation
0833	aparc-DKTatlas lh area rostralanteriorcingulate	Area of rostralanteriorcingulate in the left hemisphere generated by parcellation of the white surface using DKT parcellation
0834	aparc-DKTatlas lh area rostralmiddlefrontal	Area of rostralmiddlefrontal in the left hemisphere generated by parcellation of the white surface using DKT parcellation
0835	aparc-DKTatlas lh area superiorfrontal	Area of superiorfrontal in the left hemisphere generated by parcellation of the white surface using DKT parcellation
0836	aparc-DKTatlas lh area superiorparietal	Area of superiorparietal in the left hemisphere generated by parcellation of the white surface using DKT parcellation
0837	aparc-DKTatlas lh area superiortemporal	Area of superiortemporal in the left hemisphere generated by parcellation of the white surface using DKT parcellation
0838	aparc-DKTatlas lh area supramarginal	Area of supramarginal in the left hemisphere generated by parcellation of the white surface using DKT parcellation
0839	aparc-DKTatlas lh area transversetemporal	Area of transversetemporal in the left hemisphere generated by parcellation of the white surface using DKT parcellation
0840	aparc-DKTatlas lh area insula	Area of insula in the left hemisphere generated by parcellation of the white surface using DKT parcellation
0841	aparc-DKTatlas rh area caudalanteriorcingulate	Area of caudalanteriorcingulate in the right hemisphere generated by parcellation of the white surface using DKT parcellation
0842	aparc-DKTatlas rh area caudalmiddlefrontal	Area of caudalmiddlefrontal in the right hemisphere generated by parcellation of the white surface using DKT parcellation
0843	aparc-DKTatlas rh area cuneus	Area of cuneus in the right hemisphere generated by parcellation of the white surface using DKT parcellation
0844	aparc-DKTatlas rh area entorhinal	Area of entorhinal in the right hemisphere generated by parcellation of the white surface using DKT parcellation
0845	aparc-DKTatlas rh area fusiform	Area of fusiform in the right hemisphere generated by parcellation of the white surface using DKT parcellation
0846	aparc-DKTatlas rh area inferiorparietal	Area of inferiorparietal in the right hemisphere generated by parcellation of the white surface using DKT parcellation
0847	aparc-DKTatlas rh area inferiortemporal	Area of inferiortemporal in the right hemisphere generated by parcellation of the white surface using DKT parcellation
0848	aparc-DKTatlas rh area isthmuscingulate	Area of isthmuscingulate in the right hemisphere generated by parcellation of the white surface using DKT parcellation
0849	aparc-DKTatlas rh area lateraloccipital	Area of lateraloccipital in the right hemisphere generated by parcellation of the white surface using DKT parcellation
0850	aparc-DKTatlas rh area lateralorbitofrontal	Area of lateralorbitofrontal in the right hemisphere generated by parcellation of the white surface using DKT parcellation
0851	aparc-DKTatlas rh area lingual	Area of lingual in the right hemisphere generated by parcellation of the white surface using DKT parcellation
0852	aparc-DKTatlas rh area medialorbitofrontal	Area of medialorbitofrontal in the right hemisphere generated by parcellation of the white surface using DKT parcellation
0853	aparc-DKTatlas rh area middletemporal	Area of middletemporal in the right hemisphere generated by parcellation of the white surface using DKT parcellation
0854	aparc-DKTatlas rh area parahippocampal	Area of parahippocampal in the right hemisphere generated by parcellation of the white surface using DKT parcellation
0855	aparc-DKTatlas rh area paracentral	Area of paracentral in the right hemisphere generated by parcellation of the white surface using DKT parcellation
0856	aparc-DKTatlas rh area parsopercularis	Area of parsopercularis in the right hemisphere generated by parcellation of the white surface using DKT parcellation
0857	aparc-DKTatlas rh area parsorbitalis	Area of parsorbitalis in the right hemisphere generated by parcellation of the white surface using DKT parcellation
0858	aparc-DKTatlas rh area parstriangularis	Area of parstriangularis in the right hemisphere generated by parcellation of the white surface using DKT parcellation
0859	aparc-DKTatlas rh area pericalcarine	Area of pericalcarine in the right hemisphere generated by parcellation of the white surface using DKT parcellation
0860	aparc-DKTatlas rh area postcentral	Area of postcentral in the right hemisphere generated by parcellation of the white surface using DKT parcellation
0861	aparc-DKTatlas rh area posteriorcingulate	Area of posteriorcingulate in the right hemisphere generated by parcellation of the white surface using DKT parcellation
0862	aparc-DKTatlas rh area precentral	Area of precentral in the right hemisphere generated by parcellation of the white surface using DKT parcellation
0863	aparc-DKTatlas rh area precuneus	Area of precuneus in the right hemisphere generated by parcellation of the white surface using DKT parcellation
0864	aparc-DKTatlas rh area rostralanteriorcingulate	Area of rostralanteriorcingulate in the right hemisphere generated by parcellation of the white surface using DKT parcellation
0865	aparc-DKTatlas rh area rostralmiddlefrontal	Area of rostralmiddlefrontal in the right hemisphere generated by parcellation of the white surface using DKT parcellation
0866	aparc-DKTatlas rh area superiorfrontal	Area of superiorfrontal in the right hemisphere generated by parcellation of the white surface using DKT parcellation
0867	aparc-DKTatlas rh area superiorparietal	Area of superiorparietal in the right hemisphere generated by parcellation of the white surface using DKT parcellation
0868	aparc-DKTatlas rh area superiortemporal	Area of superiortemporal in the right hemisphere generated by parcellation of the white surface using DKT parcellation
0869	aparc-DKTatlas rh area supramarginal	Area of supramarginal in the right hemisphere generated by parcellation of the white surface using DKT parcellation
0870	aparc-DKTatlas rh area transversetemporal	Area of transversetemporal in the right hemisphere generated by parcellation of the white surface using DKT parcellation
0871	aparc-DKTatlas rh area insula	Area of insula in the right hemisphere generated by parcellation of the white surface using DKT parcellation
0872	aparc-a2009s lh area G+S-frontomargin	Area of G+S-frontomargin in the left hemisphere generated by parcellation of the white surface using Destrieux (a2009s) parcellation
0873	aparc-a2009s lh area G+S-occipital-inf	Area of G+S-occipital-inf in the left hemisphere generated by parcellation of the white surface using Destrieux (a2009s) parcellation
0874	aparc-a2009s lh area G+S-paracentral	Area of G+S-paracentral in the left hemisphere generated by parcellation of the white surface using Destrieux (a2009s) parcellation
0875	aparc-a2009s lh area G+S-subcentral	Area of G+S-subcentral in the left hemisphere generated by parcellation of the white surface using Destrieux (a2009s) parcellation
0876	aparc-a2009s lh area G+S-transv-frontopol	Area of G+S-transv-frontopol in the left hemisphere generated by parcellation of the white surface using Destrieux (a2009s) parcellation
0877	aparc-a2009s lh area G+S-cingul-Ant	Area of G+S-cingul-Ant in the left hemisphere generated by parcellation of the white surface using Destrieux (a2009s) parcellation
0878	aparc-a2009s lh area G+S-cingul-Mid-Ant	Area of G+S-cingul-Mid-Ant in the left hemisphere generated by parcellation of the white surface using Destrieux (a2009s) parcellation
0879	aparc-a2009s lh area G+S-cingul-Mid-Post	Area of G+S-cingul-Mid-Post in the left hemisphere generated by parcellation of the white surface using Destrieux (a2009s) parcellation
0880	aparc-a2009s lh area G-cingul-Post-dorsal	Area of G-cingul-Post-dorsal in the left hemisphere generated by parcellation of the white surface using Destrieux (a2009s) parcellation
0881	aparc-a2009s lh area G-cingul-Post-ventral	Area of G-cingul-Post-ventral in the left hemisphere generated by parcellation of the white surface using Destrieux (a2009s) parcellation
0882	aparc-a2009s lh area G-cuneus	Area of G-cuneus in the left hemisphere generated by parcellation of the white surface using Destrieux (a2009s) parcellation
0883	aparc-a2009s lh area G-front-inf-Opercular	Area of G-front-inf-Opercular in the left hemisphere generated by parcellation of the white surface using Destrieux (a2009s) parcellation
0884	aparc-a2009s lh area G-front-inf-Orbital	Area of G-front-inf-Orbital in the left hemisphere generated by parcellation of the white surface using Destrieux (a2009s) parcellation
0885	aparc-a2009s lh area G-front-inf-Triangul	Area of G-front-inf-Triangul in the left hemisphere generated by parcellation of the white surface using Destrieux (a2009s) parcellation
0886	aparc-a2009s lh area G-front-middle	Area of G-front-middle in the left hemisphere generated by parcellation of the white surface using Destrieux (a2009s) parcellation
0887	aparc-a2009s lh area G-front-sup	Area of G-front-sup in the left hemisphere generated by parcellation of the white surface using Destrieux (a2009s) parcellation
0888	aparc-a2009s lh area G-Ins-lg+S-cent-ins	Area of G-Ins-lg+S-cent-ins in the left hemisphere generated by parcellation of the white surface using Destrieux (a2009s) parcellation
0889	aparc-a2009s lh area G-insular-short	Area of G-insular-short in the left hemisphere generated by parcellation of the white surface using Destrieux (a2009s) parcellation
0890	aparc-a2009s lh area G-occipital-middle	Area of G-occipital-middle in the left hemisphere generated by parcellation of the white surface using Destrieux (a2009s) parcellation
0891	aparc-a2009s lh area G-occipital-sup	Area of G-occipital-sup in the left hemisphere generated by parcellation of the white surface using Destrieux (a2009s) parcellation
0892	aparc-a2009s lh area G-oc-temp-lat-fusifor	Area of G-oc-temp-lat-fusifor in the left hemisphere generated by parcellation of the white surface using Destrieux (a2009s) parcellation
0893	aparc-a2009s lh area G-oc-temp-med-Lingual	Area of G-oc-temp-med-Lingual in the left hemisphere generated by parcellation of the white surface using Destrieux (a2009s) parcellation
0894	aparc-a2009s lh area G-oc-temp-med-Parahip	Area of G-oc-temp-med-Parahip in the left hemisphere generated by parcellation of the white surface using Destrieux (a2009s) parcellation
0895	aparc-a2009s lh area G-orbital	Area of G-orbital in the left hemisphere generated by parcellation of the white surface using Destrieux (a2009s) parcellation
0896	aparc-a2009s lh area G-pariet-inf-Angular	Area of G-pariet-inf-Angular in the left hemisphere generated by parcellation of the white surface using Destrieux (a2009s) parcellation
0897	aparc-a2009s lh area G-pariet-inf-Supramar	Area of G-pariet-inf-Supramar in the left hemisphere generated by parcellation of the white surface using Destrieux (a2009s) parcellation
0898	aparc-a2009s lh area G-parietal-sup	Area of G-parietal-sup in the left hemisphere generated by parcellation of the white surface using Destrieux (a2009s) parcellation
0899	aparc-a2009s lh area G-postcentral	Area of G-postcentral in the left hemisphere generated by parcellation of the white surface using Destrieux (a2009s) parcellation
0900	aparc-a2009s lh area G-precentral	Area of G-precentral in the left hemisphere generated by parcellation of the white surface using Destrieux (a2009s) parcellation
0901	aparc-a2009s lh area G-precuneus	Area of G-precuneus in the left hemisphere generated by parcellation of the white surface using Destrieux (a2009s) parcellation
0902	aparc-a2009s lh area G-rectus	Area of G-rectus in the left hemisphere generated by parcellation of the white surface using Destrieux (a2009s) parcellation
0903	aparc-a2009s lh area G-subcallosal	Area of G-subcallosal in the left hemisphere generated by parcellation of the white surface using Destrieux (a2009s) parcellation
0904	aparc-a2009s lh area G-temp-sup-G-T-transv	Area of G-temp-sup-G-T-transv in the left hemisphere generated by parcellation of the white surface using Destrieux (a2009s) parcellation
0905	aparc-a2009s lh area G-temp-sup-Lateral	Area of G-temp-sup-Lateral in the left hemisphere generated by parcellation of the white surface using Destrieux (a2009s) parcellation
0906	aparc-a2009s lh area G-temp-sup-Plan-polar	Area of G-temp-sup-Plan-polar in the left hemisphere generated by parcellation of the white surface using Destrieux (a2009s) parcellation
0907	aparc-a2009s lh area G-temp-sup-Plan-tempo	Area of G-temp-sup-Plan-tempo in the left hemisphere generated by parcellation of the white surface using Destrieux (a2009s) parcellation
0908	aparc-a2009s lh area G-temporal-inf	Area of G-temporal-inf in the left hemisphere generated by parcellation of the white surface using Destrieux (a2009s) parcellation
0909	aparc-a2009s lh area G-temporal-middle	Area of G-temporal-middle in the left hemisphere generated by parcellation of the white surface using Destrieux (a2009s) parcellation
0910	aparc-a2009s lh area Lat-Fis-ant-Horizont	Area of Lat-Fis-ant-Horizont in the left hemisphere generated by parcellation of the white surface using Destrieux (a2009s) parcellation
0911	aparc-a2009s lh area Lat-Fis-ant-Vertical	Area of Lat-Fis-ant-Vertical in the left hemisphere generated by parcellation of the white surface using Destrieux (a2009s) parcellation
0912	aparc-a2009s lh area Lat-Fis-post	Area of Lat-Fis-post in the left hemisphere generated by parcellation of the white surface using Destrieux (a2009s) parcellation
0913	aparc-a2009s lh area Pole-occipital	Area of Pole-occipital in the left hemisphere generated by parcellation of the white surface using Destrieux (a2009s) parcellation
0914	aparc-a2009s lh area Pole-temporal	Area of Pole-temporal in the left hemisphere generated by parcellation of the white surface using Destrieux (a2009s) parcellation
0915	aparc-a2009s lh area S-calcarine	Area of S-calcarine in the left hemisphere generated by parcellation of the white surface using Destrieux (a2009s) parcellation
0916	aparc-a2009s lh area S-central	Area of S-central in the left hemisphere generated by parcellation of the white surface using Destrieux (a2009s) parcellation
0917	aparc-a2009s lh area S-cingul-Marginalis	Area of S-cingul-Marginalis in the left hemisphere generated by parcellation of the white surface using Destrieux (a2009s) parcellation
0918	aparc-a2009s lh area S-circular-insula-ant	Area of S-circular-insula-ant in the left hemisphere generated by parcellation of the white surface using Destrieux (a2009s) parcellation
0919	aparc-a2009s lh area S-circular-insula-inf	Area of S-circular-insula-inf in the left hemisphere generated by parcellation of the white surface using Destrieux (a2009s) parcellation
0920	aparc-a2009s lh area S-circular-insula-sup	Area of S-circular-insula-sup in the left hemisphere generated by parcellation of the white surface using Destrieux (a2009s) parcellation
0921	aparc-a2009s lh area S-collat-transv-ant	Area of S-collat-transv-ant in the left hemisphere generated by parcellation of the white surface using Destrieux (a2009s) parcellation
0922	aparc-a2009s lh area S-collat-transv-post	Area of S-collat-transv-post in the left hemisphere generated by parcellation of the white surface using Destrieux (a2009s) parcellation
0923	aparc-a2009s lh area S-front-inf	Area of S-front-inf in the left hemisphere generated by parcellation of the white surface using Destrieux (a2009s) parcellation
0924	aparc-a2009s lh area S-front-middle	Area of S-front-middle in the left hemisphere generated by parcellation of the white surface using Destrieux (a2009s) parcellation
0925	aparc-a2009s lh area S-front-sup	Area of S-front-sup in the left hemisphere generated by parcellation of the white surface using Destrieux (a2009s) parcellation
0926	aparc-a2009s lh area S-interm-prim-Jensen	Area of S-interm-prim-Jensen in the left hemisphere generated by parcellation of the white surface using Destrieux (a2009s) parcellation
0927	aparc-a2009s lh area S-intrapariet+P-trans	Area of S-intrapariet+P-trans in the left hemisphere generated by parcellation of the white surface using Destrieux (a2009s) parcellation
0928	aparc-a2009s lh area S-oc-middle+Lunatus	Area of S-oc-middle+Lunatus in the left hemisphere generated by parcellation of the white surface using Destrieux (a2009s) parcellation
0929	aparc-a2009s lh area S-oc-sup+transversal	Area of S-oc-sup+transversal in the left hemisphere generated by parcellation of the white surface using Destrieux (a2009s) parcellation
0930	aparc-a2009s lh area S-occipital-ant	Area of S-occipital-ant in the left hemisphere generated by parcellation of the white surface using Destrieux (a2009s) parcellation
0931	aparc-a2009s lh area S-oc-temp-lat	Area of S-oc-temp-lat in the left hemisphere generated by parcellation of the white surface using Destrieux (a2009s) parcellation
0932	aparc-a2009s lh area S-oc-temp-med+Lingual	Area of S-oc-temp-med+Lingual in the left hemisphere generated by parcellation of the white surface using Destrieux (a2009s) parcellation
0933	aparc-a2009s lh area S-orbital-lateral	Area of S-orbital-lateral in the left hemisphere generated by parcellation of the white surface using Destrieux (a2009s) parcellation
0934	aparc-a2009s lh area S-orbital-med-olfact	Area of S-orbital-med-olfact in the left hemisphere generated by parcellation of the white surface using Destrieux (a2009s) parcellation
0935	aparc-a2009s lh area S-orbital-H-Shaped	Area of S-orbital-H-Shaped in the left hemisphere generated by parcellation of the white surface using Destrieux (a2009s) parcellation
0936	aparc-a2009s lh area S-parieto-occipital	Area of S-parieto-occipital in the left hemisphere generated by parcellation of the white surface using Destrieux (a2009s) parcellation
0937	aparc-a2009s lh area S-pericallosal	Area of S-pericallosal in the left hemisphere generated by parcellation of the white surface using Destrieux (a2009s) parcellation
0938	aparc-a2009s lh area S-postcentral	Area of S-postcentral in the left hemisphere generated by parcellation of the white surface using Destrieux (a2009s) parcellation
0939	aparc-a2009s lh area S-precentral-inf-part	Area of S-precentral-inf-part in the left hemisphere generated by parcellation of the white surface using Destrieux (a2009s) parcellation
0940	aparc-a2009s lh area S-precentral-sup-part	Area of S-precentral-sup-part in the left hemisphere generated by parcellation of the white surface using Destrieux (a2009s) parcellation
0941	aparc-a2009s lh area S-suborbital	Area of S-suborbital in the left hemisphere generated by parcellation of the white surface using Destrieux (a2009s) parcellation
0942	aparc-a2009s lh area S-subparietal	Area of S-subparietal in the left hemisphere generated by parcellation of the white surface using Destrieux (a2009s) parcellation
0943	aparc-a2009s lh area S-temporal-inf	Area of S-temporal-inf in the left hemisphere generated by parcellation of the white surface using Destrieux (a2009s) parcellation
0944	aparc-a2009s lh area S-temporal-sup	Area of S-temporal-sup in the left hemisphere generated by parcellation of the white surface using Destrieux (a2009s) parcellation
0945	aparc-a2009s lh area S-temporal-transverse	Area of S-temporal-transverse in the left hemisphere generated by parcellation of the white surface using Destrieux (a2009s) parcellation
0946	aparc-a2009s rh area G+S-frontomargin	Area of G+S-frontomargin in the right hemisphere generated by parcellation of the white surface using Destrieux (a2009s) parcellation
0947	aparc-a2009s rh area G+S-occipital-inf	Area of G+S-occipital-inf in the right hemisphere generated by parcellation of the white surface using Destrieux (a2009s) parcellation
0948	aparc-a2009s rh area G+S-paracentral	Area of G+S-paracentral in the right hemisphere generated by parcellation of the white surface using Destrieux (a2009s) parcellation
0949	aparc-a2009s rh area G+S-subcentral	Area of G+S-subcentral in the right hemisphere generated by parcellation of the white surface using Destrieux (a2009s) parcellation
0950	aparc-a2009s rh area G+S-transv-frontopol	Area of G+S-transv-frontopol in the right hemisphere generated by parcellation of the white surface using Destrieux (a2009s) parcellation
0951	aparc-a2009s rh area G+S-cingul-Ant	Area of G+S-cingul-Ant in the right hemisphere generated by parcellation of the white surface using Destrieux (a2009s) parcellation
0952	aparc-a2009s rh area G+S-cingul-Mid-Ant	Area of G+S-cingul-Mid-Ant in the right hemisphere generated by parcellation of the white surface using Destrieux (a2009s) parcellation
0953	aparc-a2009s rh area G+S-cingul-Mid-Post	Area of G+S-cingul-Mid-Post in the right hemisphere generated by parcellation of the white surface using Destrieux (a2009s) parcellation
0954	aparc-a2009s rh area G-cingul-Post-dorsal	Area of G-cingul-Post-dorsal in the right hemisphere generated by parcellation of the white surface using Destrieux (a2009s) parcellation
0955	aparc-a2009s rh area G-cingul-Post-ventral	Area of G-cingul-Post-ventral in the right hemisphere generated by parcellation of the white surface using Destrieux (a2009s) parcellation
0956	aparc-a2009s rh area G-cuneus	Area of G-cuneus in the right hemisphere generated by parcellation of the white surface using Destrieux (a2009s) parcellation
0957	aparc-a2009s rh area G-front-inf-Opercular	Area of G-front-inf-Opercular in the right hemisphere generated by parcellation of the white surface using Destrieux (a2009s) parcellation
0958	aparc-a2009s rh area G-front-inf-Orbital	Area of G-front-inf-Orbital in the right hemisphere generated by parcellation of the white surface using Destrieux (a2009s) parcellation
0959	aparc-a2009s rh area G-front-inf-Triangul	Area of G-front-inf-Triangul in the right hemisphere generated by parcellation of the white surface using Destrieux (a2009s) parcellation
0960	aparc-a2009s rh area G-front-middle	Area of G-front-middle in the right hemisphere generated by parcellation of the white surface using Destrieux (a2009s) parcellation
0961	aparc-a2009s rh area G-front-sup	Area of G-front-sup in the right hemisphere generated by parcellation of the white surface using Destrieux (a2009s) parcellation
0962	aparc-a2009s rh area G-Ins-lg+S-cent-ins	Area of G-Ins-lg+S-cent-ins in the right hemisphere generated by parcellation of the white surface using Destrieux (a2009s) parcellation
0963	aparc-a2009s rh area G-insular-short	Area of G-insular-short in the right hemisphere generated by parcellation of the white surface using Destrieux (a2009s) parcellation
0964	aparc-a2009s rh area G-occipital-middle	Area of G-occipital-middle in the right hemisphere generated by parcellation of the white surface using Destrieux (a2009s) parcellation
0965	aparc-a2009s rh area G-occipital-sup	Area of G-occipital-sup in the right hemisphere generated by parcellation of the white surface using Destrieux (a2009s) parcellation
0966	aparc-a2009s rh area G-oc-temp-lat-fusifor	Area of G-oc-temp-lat-fusifor in the right hemisphere generated by parcellation of the white surface using Destrieux (a2009s) parcellation
0967	aparc-a2009s rh area G-oc-temp-med-Lingual	Area of G-oc-temp-med-Lingual in the right hemisphere generated by parcellation of the white surface using Destrieux (a2009s) parcellation
0968	aparc-a2009s rh area G-oc-temp-med-Parahip	Area of G-oc-temp-med-Parahip in the right hemisphere generated by parcellation of the white surface using Destrieux (a2009s) parcellation
0969	aparc-a2009s rh area G-orbital	Area of G-orbital in the right hemisphere generated by parcellation of the white surface using Destrieux (a2009s) parcellation
0970	aparc-a2009s rh area G-pariet-inf-Angular	Area of G-pariet-inf-Angular in the right hemisphere generated by parcellation of the white surface using Destrieux (a2009s) parcellation
0971	aparc-a2009s rh area G-pariet-inf-Supramar	Area of G-pariet-inf-Supramar in the right hemisphere generated by parcellation of the white surface using Destrieux (a2009s) parcellation
0972	aparc-a2009s rh area G-parietal-sup	Area of G-parietal-sup in the right hemisphere generated by parcellation of the white surface using Destrieux (a2009s) parcellation
0973	aparc-a2009s rh area G-postcentral	Area of G-postcentral in the right hemisphere generated by parcellation of the white surface using Destrieux (a2009s) parcellation
0974	aparc-a2009s rh area G-precentral	Area of G-precentral in the right hemisphere generated by parcellation of the white surface using Destrieux (a2009s) parcellation
0975	aparc-a2009s rh area G-precuneus	Area of G-precuneus in the right hemisphere generated by parcellation of the white surface using Destrieux (a2009s) parcellation
0976	aparc-a2009s rh area G-rectus	Area of G-rectus in the right hemisphere generated by parcellation of the white surface using Destrieux (a2009s) parcellation
0977	aparc-a2009s rh area G-subcallosal	Area of G-subcallosal in the right hemisphere generated by parcellation of the white surface using Destrieux (a2009s) parcellation
0978	aparc-a2009s rh area G-temp-sup-G-T-transv	Area of G-temp-sup-G-T-transv in the right hemisphere generated by parcellation of the white surface using Destrieux (a2009s) parcellation
0979	aparc-a2009s rh area G-temp-sup-Lateral	Area of G-temp-sup-Lateral in the right hemisphere generated by parcellation of the white surface using Destrieux (a2009s) parcellation
0980	aparc-a2009s rh area G-temp-sup-Plan-polar	Area of G-temp-sup-Plan-polar in the right hemisphere generated by parcellation of the white surface using Destrieux (a2009s) parcellation
0981	aparc-a2009s rh area G-temp-sup-Plan-tempo	Area of G-temp-sup-Plan-tempo in the right hemisphere generated by parcellation of the white surface using Destrieux (a2009s) parcellation
0982	aparc-a2009s rh area G-temporal-inf	Area of G-temporal-inf in the right hemisphere generated by parcellation of the white surface using Destrieux (a2009s) parcellation
0983	aparc-a2009s rh area G-temporal-middle	Area of G-temporal-middle in the right hemisphere generated by parcellation of the white surface using Destrieux (a2009s) parcellation
0984	aparc-a2009s rh area Lat-Fis-ant-Horizont	Area of Lat-Fis-ant-Horizont in the right hemisphere generated by parcellation of the white surface using Destrieux (a2009s) parcellation
0985	aparc-a2009s rh area Lat-Fis-ant-Vertical	Area of Lat-Fis-ant-Vertical in the right hemisphere generated by parcellation of the white surface using Destrieux (a2009s) parcellation
0986	aparc-a2009s rh area Lat-Fis-post	Area of Lat-Fis-post in the right hemisphere generated by parcellation of the white surface using Destrieux (a2009s) parcellation
0987	aparc-a2009s rh area Pole-occipital	Area of Pole-occipital in the right hemisphere generated by parcellation of the white surface using Destrieux (a2009s) parcellation
0988	aparc-a2009s rh area Pole-temporal	Area of Pole-temporal in the right hemisphere generated by parcellation of the white surface using Destrieux (a2009s) parcellation
0989	aparc-a2009s rh area S-calcarine	Area of S-calcarine in the right hemisphere generated by parcellation of the white surface using Destrieux (a2009s) parcellation
0990	aparc-a2009s rh area S-central	Area of S-central in the right hemisphere generated by parcellation of the white surface using Destrieux (a2009s) parcellation
0991	aparc-a2009s rh area S-cingul-Marginalis	Area of S-cingul-Marginalis in the right hemisphere generated by parcellation of the white surface using Destrieux (a2009s) parcellation
0992	aparc-a2009s rh area S-circular-insula-ant	Area of S-circular-insula-ant in the right hemisphere generated by parcellation of the white surface using Destrieux (a2009s) parcellation
0993	aparc-a2009s rh area S-circular-insula-inf	Area of S-circular-insula-inf in the right hemisphere generated by parcellation of the white surface using Destrieux (a2009s) parcellation
0994	aparc-a2009s rh area S-circular-insula-sup	Area of S-circular-insula-sup in the right hemisphere generated by parcellation of the white surface using Destrieux (a2009s) parcellation
0995	aparc-a2009s rh area S-collat-transv-ant	Area of S-collat-transv-ant in the right hemisphere generated by parcellation of the white surface using Destrieux (a2009s) parcellation
0996	aparc-a2009s rh area S-collat-transv-post	Area of S-collat-transv-post in the right hemisphere generated by parcellation of the white surface using Destrieux (a2009s) parcellation
0997	aparc-a2009s rh area S-front-inf	Area of S-front-inf in the right hemisphere generated by parcellation of the white surface using Destrieux (a2009s) parcellation
0998	aparc-a2009s rh area S-front-middle	Area of S-front-middle in the right hemisphere generated by parcellation of the white surface using Destrieux (a2009s) parcellation
0999	aparc-a2009s rh area S-front-sup	Area of S-front-sup in the right hemisphere generated by parcellation of the white surface using Destrieux (a2009s) parcellation
1000	aparc-a2009s rh area S-interm-prim-Jensen	Area of S-interm-prim-Jensen in the right hemisphere generated by parcellation of the white surface using Destrieux (a2009s) parcellation
1001	aparc-a2009s rh area S-intrapariet+P-trans	Area of S-intrapariet+P-trans in the right hemisphere generated by parcellation of the white surface using Destrieux (a2009s) parcellation
1002	aparc-a2009s rh area S-oc-middle+Lunatus	Area of S-oc-middle+Lunatus in the right hemisphere generated by parcellation of the white surface using Destrieux (a2009s) parcellation
1003	aparc-a2009s rh area S-oc-sup+transversal	Area of S-oc-sup+transversal in the right hemisphere generated by parcellation of the white surface using Destrieux (a2009s) parcellation
1004	aparc-a2009s rh area S-occipital-ant	Area of S-occipital-ant in the right hemisphere generated by parcellation of the white surface using Destrieux (a2009s) parcellation
1005	aparc-a2009s rh area S-oc-temp-lat	Area of S-oc-temp-lat in the right hemisphere generated by parcellation of the white surface using Destrieux (a2009s) parcellation
1006	aparc-a2009s rh area S-oc-temp-med+Lingual	Area of S-oc-temp-med+Lingual in the right hemisphere generated by parcellation of the white surface using Destrieux (a2009s) parcellation
1007	aparc-a2009s rh area S-orbital-lateral	Area of S-orbital-lateral in the right hemisphere generated by parcellation of the white surface using Destrieux (a2009s) parcellation
1008	aparc-a2009s rh area S-orbital-med-olfact	Area of S-orbital-med-olfact in the right hemisphere generated by parcellation of the white surface using Destrieux (a2009s) parcellation
1009	aparc-a2009s rh area S-orbital-H-Shaped	Area of S-orbital-H-Shaped in the right hemisphere generated by parcellation of the white surface using Destrieux (a2009s) parcellation
1010	aparc-a2009s rh area S-parieto-occipital	Area of S-parieto-occipital in the right hemisphere generated by parcellation of the white surface using Destrieux (a2009s) parcellation
1011	aparc-a2009s rh area S-pericallosal	Area of S-pericallosal in the right hemisphere generated by parcellation of the white surface using Destrieux (a2009s) parcellation
1012	aparc-a2009s rh area S-postcentral	Area of S-postcentral in the right hemisphere generated by parcellation of the white surface using Destrieux (a2009s) parcellation
1013	aparc-a2009s rh area S-precentral-inf-part	Area of S-precentral-inf-part in the right hemisphere generated by parcellation of the white surface using Destrieux (a2009s) parcellation
1014	aparc-a2009s rh area S-precentral-sup-part	Area of S-precentral-sup-part in the right hemisphere generated by parcellation of the white surface using Destrieux (a2009s) parcellation
1015	aparc-a2009s rh area S-suborbital	Area of S-suborbital in the right hemisphere generated by parcellation of the white surface using Destrieux (a2009s) parcellation
1016	aparc-a2009s rh area S-subparietal	Area of S-subparietal in the right hemisphere generated by parcellation of the white surface using Destrieux (a2009s) parcellation
1017	aparc-a2009s rh area S-temporal-inf	Area of S-temporal-inf in the right hemisphere generated by parcellation of the white surface using Destrieux (a2009s) parcellation
1018	aparc-a2009s rh area S-temporal-sup	Area of S-temporal-sup in the right hemisphere generated by parcellation of the white surface using Destrieux (a2009s) parcellation
1019	aparc-a2009s rh area S-temporal-transverse	Area of S-temporal-transverse in the right hemisphere generated by parcellation of the white surface using Destrieux (a2009s) parcellation
1020	aparc-Desikan lh thickness GlobalMeanThickness	Mean thickness of GlobalMeanMean thickness in the left hemisphere generated by parcellation of the white surface using Desikan-Killiany parcellation
1021	aparc-Desikan lh thickness bankssts	Mean thickness of bankssts in the left hemisphere generated by parcellation of the white surface using Desikan-Killiany parcellation
1022	aparc-Desikan lh thickness caudalanteriorcingulate	Mean thickness of caudalanteriorcingulate in the left hemisphere generated by parcellation of the white surface using Desikan-Killiany parcellation
1023	aparc-Desikan lh thickness caudalmiddlefrontal	Mean thickness of caudalmiddlefrontal in the left hemisphere generated by parcellation of the white surface using Desikan-Killiany parcellation
1024	aparc-Desikan lh thickness cuneus	Mean thickness of cuneus in the left hemisphere generated by parcellation of the white surface using Desikan-Killiany parcellation
1025	aparc-Desikan lh thickness entorhinal	Mean thickness of entorhinal in the left hemisphere generated by parcellation of the white surface using Desikan-Killiany parcellation
1026	aparc-Desikan lh thickness fusiform	Mean thickness of fusiform in the left hemisphere generated by parcellation of the white surface using Desikan-Killiany parcellation
1027	aparc-Desikan lh thickness inferiorparietal	Mean thickness of inferiorparietal in the left hemisphere generated by parcellation of the white surface using Desikan-Killiany parcellation
1028	aparc-Desikan lh thickness inferiortemporal	Mean thickness of inferiortemporal in the left hemisphere generated by parcellation of the white surface using Desikan-Killiany parcellation
1029	aparc-Desikan lh thickness isthmuscingulate	Mean thickness of isthmuscingulate in the left hemisphere generated by parcellation of the white surface using Desikan-Killiany parcellation
1030	aparc-Desikan lh thickness lateraloccipital	Mean thickness of lateraloccipital in the left hemisphere generated by parcellation of the white surface using Desikan-Killiany parcellation
1031	aparc-Desikan lh thickness lateralorbitofrontal	Mean thickness of lateralorbitofrontal in the left hemisphere generated by parcellation of the white surface using Desikan-Killiany parcellation
1032	aparc-Desikan lh thickness lingual	Mean thickness of lingual in the left hemisphere generated by parcellation of the white surface using Desikan-Killiany parcellation
1033	aparc-Desikan lh thickness medialorbitofrontal	Mean thickness of medialorbitofrontal in the left hemisphere generated by parcellation of the white surface using Desikan-Killiany parcellation
1034	aparc-Desikan lh thickness middletemporal	Mean thickness of middletemporal in the left hemisphere generated by parcellation of the white surface using Desikan-Killiany parcellation
1035	aparc-Desikan lh thickness parahippocampal	Mean thickness of parahippocampal in the left hemisphere generated by parcellation of the white surface using Desikan-Killiany parcellation
1036	aparc-Desikan lh thickness paracentral	Mean thickness of paracentral in the left hemisphere generated by parcellation of the white surface using Desikan-Killiany parcellation
1037	aparc-Desikan lh thickness parsopercularis	Mean thickness of parsopercularis in the left hemisphere generated by parcellation of the white surface using Desikan-Killiany parcellation
1038	aparc-Desikan lh thickness parsorbitalis	Mean thickness of parsorbitalis in the left hemisphere generated by parcellation of the white surface using Desikan-Killiany parcellation
1039	aparc-Desikan lh thickness parstriangularis	Mean thickness of parstriangularis in the left hemisphere generated by parcellation of the white surface using Desikan-Killiany parcellation
1040	aparc-Desikan lh thickness pericalcarine	Mean thickness of pericalcarine in the left hemisphere generated by parcellation of the white surface using Desikan-Killiany parcellation
1041	aparc-Desikan lh thickness postcentral	Mean thickness of postcentral in the left hemisphere generated by parcellation of the white surface using Desikan-Killiany parcellation
1042	aparc-Desikan lh thickness posteriorcingulate	Mean thickness of posteriorcingulate in the left hemisphere generated by parcellation of the white surface using Desikan-Killiany parcellation
1043	aparc-Desikan lh thickness precentral	Mean thickness of precentral in the left hemisphere generated by parcellation of the white surface using Desikan-Killiany parcellation
1044	aparc-Desikan lh thickness precuneus	Mean thickness of precuneus in the left hemisphere generated by parcellation of the white surface using Desikan-Killiany parcellation
1045	aparc-Desikan lh thickness rostralanteriorcingulate	Mean thickness of rostralanteriorcingulate in the left hemisphere generated by parcellation of the white surface using Desikan-Killiany parcellation
1046	aparc-Desikan lh thickness rostralmiddlefrontal	Mean thickness of rostralmiddlefrontal in the left hemisphere generated by parcellation of the white surface using Desikan-Killiany parcellation
1047	aparc-Desikan lh thickness superiorfrontal	Mean thickness of superiorfrontal in the left hemisphere generated by parcellation of the white surface using Desikan-Killiany parcellation
1048	aparc-Desikan lh thickness superiorparietal	Mean thickness of superiorparietal in the left hemisphere generated by parcellation of the white surface using Desikan-Killiany parcellation
1049	aparc-Desikan lh thickness superiortemporal	Mean thickness of superiortemporal in the left hemisphere generated by parcellation of the white surface using Desikan-Killiany parcellation
1050	aparc-Desikan lh thickness supramarginal	Mean thickness of supramarginal in the left hemisphere generated by parcellation of the white surface using Desikan-Killiany parcellation
1051	aparc-Desikan lh thickness frontalpole	Mean thickness of frontalpole in the left hemisphere generated by parcellation of the white surface using Desikan-Killiany parcellation
1052	aparc-Desikan lh thickness transversetemporal	Mean thickness of transversetemporal in the left hemisphere generated by parcellation of the white surface using Desikan-Killiany parcellation
1053	aparc-Desikan lh thickness insula	Mean thickness of insula in the left hemisphere generated by parcellation of the white surface using Desikan-Killiany parcellation
1054	aparc-Desikan rh thickness GlobalMeanThickness	Mean thickness of GlobalMeanMean thickness in the right hemisphere generated by parcellation of the white surface using Desikan-Killiany parcellation
1055	aparc-Desikan rh thickness bankssts	Mean thickness of bankssts in the right hemisphere generated by parcellation of the white surface using Desikan-Killiany parcellation
1056	aparc-Desikan rh thickness caudalanteriorcingulate	Mean thickness of caudalanteriorcingulate in the right hemisphere generated by parcellation of the white surface using Desikan-Killiany parcellation
1057	aparc-Desikan rh thickness caudalmiddlefrontal	Mean thickness of caudalmiddlefrontal in the right hemisphere generated by parcellation of the white surface using Desikan-Killiany parcellation
1058	aparc-Desikan rh thickness cuneus	Mean thickness of cuneus in the right hemisphere generated by parcellation of the white surface using Desikan-Killiany parcellation
1059	aparc-Desikan rh thickness entorhinal	Mean thickness of entorhinal in the right hemisphere generated by parcellation of the white surface using Desikan-Killiany parcellation
1060	aparc-Desikan rh thickness fusiform	Mean thickness of fusiform in the right hemisphere generated by parcellation of the white surface using Desikan-Killiany parcellation
1061	aparc-Desikan rh thickness inferiorparietal	Mean thickness of inferiorparietal in the right hemisphere generated by parcellation of the white surface using Desikan-Killiany parcellation
1062	aparc-Desikan rh thickness inferiortemporal	Mean thickness of inferiortemporal in the right hemisphere generated by parcellation of the white surface using Desikan-Killiany parcellation
1063	aparc-Desikan rh thickness isthmuscingulate	Mean thickness of isthmuscingulate in the right hemisphere generated by parcellation of the white surface using Desikan-Killiany parcellation
1064	aparc-Desikan rh thickness lateraloccipital	Mean thickness of lateraloccipital in the right hemisphere generated by parcellation of the white surface using Desikan-Killiany parcellation
1065	aparc-Desikan rh thickness lateralorbitofrontal	Mean thickness of lateralorbitofrontal in the right hemisphere generated by parcellation of the white surface using Desikan-Killiany parcellation
1066	aparc-Desikan rh thickness lingual	Mean thickness of lingual in the right hemisphere generated by parcellation of the white surface using Desikan-Killiany parcellation
1067	aparc-Desikan rh thickness medialorbitofrontal	Mean thickness of medialorbitofrontal in the right hemisphere generated by parcellation of the white surface using Desikan-Killiany parcellation
1068	aparc-Desikan rh thickness middletemporal	Mean thickness of middletemporal in the right hemisphere generated by parcellation of the white surface using Desikan-Killiany parcellation
1069	aparc-Desikan rh thickness parahippocampal	Mean thickness of parahippocampal in the right hemisphere generated by parcellation of the white surface using Desikan-Killiany parcellation
1070	aparc-Desikan rh thickness paracentral	Mean thickness of paracentral in the right hemisphere generated by parcellation of the white surface using Desikan-Killiany parcellation
1071	aparc-Desikan rh thickness parsopercularis	Mean thickness of parsopercularis in the right hemisphere generated by parcellation of the white surface using Desikan-Killiany parcellation
1072	aparc-Desikan rh thickness parsorbitalis	Mean thickness of parsorbitalis in the right hemisphere generated by parcellation of the white surface using Desikan-Killiany parcellation
1073	aparc-Desikan rh thickness parstriangularis	Mean thickness of parstriangularis in the right hemisphere generated by parcellation of the white surface using Desikan-Killiany parcellation
1074	aparc-Desikan rh thickness pericalcarine	Mean thickness of pericalcarine in the right hemisphere generated by parcellation of the white surface using Desikan-Killiany parcellation
1075	aparc-Desikan rh thickness postcentral	Mean thickness of postcentral in the right hemisphere generated by parcellation of the white surface using Desikan-Killiany parcellation
1076	aparc-Desikan rh thickness posteriorcingulate	Mean thickness of posteriorcingulate in the right hemisphere generated by parcellation of the white surface using Desikan-Killiany parcellation
1077	aparc-Desikan rh thickness precentral	Mean thickness of precentral in the right hemisphere generated by parcellation of the white surface using Desikan-Killiany parcellation
1078	aparc-Desikan rh thickness precuneus	Mean thickness of precuneus in the right hemisphere generated by parcellation of the white surface using Desikan-Killiany parcellation
1079	aparc-Desikan rh thickness rostralanteriorcingulate	Mean thickness of rostralanteriorcingulate in the right hemisphere generated by parcellation of the white surface using Desikan-Killiany parcellation
1080	aparc-Desikan rh thickness rostralmiddlefrontal	Mean thickness of rostralmiddlefrontal in the right hemisphere generated by parcellation of the white surface using Desikan-Killiany parcellation
1081	aparc-Desikan rh thickness superiorfrontal	Mean thickness of superiorfrontal in the right hemisphere generated by parcellation of the white surface using Desikan-Killiany parcellation
1082	aparc-Desikan rh thickness superiorparietal	Mean thickness of superiorparietal in the right hemisphere generated by parcellation of the white surface using Desikan-Killiany parcellation
1083	aparc-Desikan rh thickness superiortemporal	Mean thickness of superiortemporal in the right hemisphere generated by parcellation of the white surface using Desikan-Killiany parcellation
1084	aparc-Desikan rh thickness supramarginal	Mean thickness of supramarginal in the right hemisphere generated by parcellation of the white surface using Desikan-Killiany parcellation
1085	aparc-Desikan rh thickness frontalpole	Mean thickness of frontalpole in the right hemisphere generated by parcellation of the white surface using Desikan-Killiany parcellation
1086	aparc-Desikan rh thickness transversetemporal	Mean thickness of transversetemporal in the right hemisphere generated by parcellation of the white surface using Desikan-Killiany parcellation
1087	aparc-Desikan rh thickness insula	Mean thickness of insula in the right hemisphere generated by parcellation of the white surface using Desikan-Killiany parcellation
1088	BA-exvivo lh thickness BA1	Mean thickness of BA1 in the left hemisphere generated by parcellation of the white surface using BA_exvivo parcellation
1089	BA-exvivo lh thickness BA2	Mean thickness of BA2 in the left hemisphere generated by parcellation of the white surface using BA_exvivo parcellation
1090	BA-exvivo lh thickness BA3a	Mean thickness of BA3a in the left hemisphere generated by parcellation of the white surface using BA_exvivo parcellation
1091	BA-exvivo lh thickness BA3b	Mean thickness of BA3b in the left hemisphere generated by parcellation of the white surface using BA_exvivo parcellation
1092	BA-exvivo lh thickness BA4a	Mean thickness of BA4a in the left hemisphere generated by parcellation of the white surface using BA_exvivo parcellation
1093	BA-exvivo lh thickness BA4p	Mean thickness of BA4p in the left hemisphere generated by parcellation of the white surface using BA_exvivo parcellation
1094	BA-exvivo lh thickness BA6	Mean thickness of BA6 in the left hemisphere generated by parcellation of the white surface using BA_exvivo parcellation
1095	BA-exvivo lh thickness BA44	Mean thickness of BA44 in the left hemisphere generated by parcellation of the white surface using BA_exvivo parcellation
1096	BA-exvivo lh thickness BA45	Mean thickness of BA45 in the left hemisphere generated by parcellation of the white surface using BA_exvivo parcellation
1097	BA-exvivo lh thickness V1	Mean thickness of V1 in the left hemisphere generated by parcellation of the white surface using BA_exvivo parcellation
1098	BA-exvivo lh thickness V2	Mean thickness of V2 in the left hemisphere generated by parcellation of the white surface using BA_exvivo parcellation
1099	BA-exvivo lh thickness MT	Mean thickness of MT in the left hemisphere generated by parcellation of the white surface using BA_exvivo parcellation
1100	BA-exvivo lh thickness perirhinal	Mean thickness of perirhinal in the left hemisphere generated by parcellation of the white surface using BA_exvivo parcellation
1101	BA-exvivo lh thickness entorhinal	Mean thickness of entorhinal in the left hemisphere generated by parcellation of the white surface using BA_exvivo parcellation
1102	BA-exvivo rh thickness BA1	Mean thickness of BA1 in the right hemisphere generated by parcellation of the white surface using BA_exvivo parcellation
1103	BA-exvivo rh thickness BA2	Mean thickness of BA2 in the right hemisphere generated by parcellation of the white surface using BA_exvivo parcellation
1104	BA-exvivo rh thickness BA3a	Mean thickness of BA3a in the right hemisphere generated by parcellation of the white surface using BA_exvivo parcellation
1105	BA-exvivo rh thickness BA3b	Mean thickness of BA3b in the right hemisphere generated by parcellation of the white surface using BA_exvivo parcellation
1106	BA-exvivo rh thickness BA4a	Mean thickness of BA4a in the right hemisphere generated by parcellation of the white surface using BA_exvivo parcellation
1107	BA-exvivo rh thickness BA4p	Mean thickness of BA4p in the right hemisphere generated by parcellation of the white surface using BA_exvivo parcellation
1108	BA-exvivo rh thickness BA6	Mean thickness of BA6 in the right hemisphere generated by parcellation of the white surface using BA_exvivo parcellation
1109	BA-exvivo rh thickness BA44	Mean thickness of BA44 in the right hemisphere generated by parcellation of the white surface using BA_exvivo parcellation
1110	BA-exvivo rh thickness BA45	Mean thickness of BA45 in the right hemisphere generated by parcellation of the white surface using BA_exvivo parcellation
1111	BA-exvivo rh thickness V1	Mean thickness of V1 in the right hemisphere generated by parcellation of the white surface using BA_exvivo parcellation
1112	BA-exvivo rh thickness V2	Mean thickness of V2 in the right hemisphere generated by parcellation of the white surface using BA_exvivo parcellation
1113	BA-exvivo rh thickness MT	Mean thickness of MT in the right hemisphere generated by parcellation of the white surface using BA_exvivo parcellation
1114	BA-exvivo rh thickness perirhinal	Mean thickness of perirhinal in the right hemisphere generated by parcellation of the white surface using BA_exvivo parcellation
1115	BA-exvivo rh thickness entorhinal	Mean thickness of entorhinal in the right hemisphere generated by parcellation of the white surface using BA_exvivo parcellation
1116	aparc-DKTatlas lh thickness caudalanteriorcingulate	Mean thickness of caudalanteriorcingulate in the left hemisphere generated by parcellation of the white surface using DKT parcellation
1117	aparc-DKTatlas lh thickness caudalmiddlefrontal	Mean thickness of caudalmiddlefrontal in the left hemisphere generated by parcellation of the white surface using DKT parcellation
1118	aparc-DKTatlas lh thickness cuneus	Mean thickness of cuneus in the left hemisphere generated by parcellation of the white surface using DKT parcellation
1119	aparc-DKTatlas lh thickness entorhinal	Mean thickness of entorhinal in the left hemisphere generated by parcellation of the white surface using DKT parcellation
1120	aparc-DKTatlas lh thickness fusiform	Mean thickness of fusiform in the left hemisphere generated by parcellation of the white surface using DKT parcellation
1121	aparc-DKTatlas lh thickness inferiorparietal	Mean thickness of inferiorparietal in the left hemisphere generated by parcellation of the white surface using DKT parcellation
1122	aparc-DKTatlas lh thickness inferiortemporal	Mean thickness of inferiortemporal in the left hemisphere generated by parcellation of the white surface using DKT parcellation
1123	aparc-DKTatlas lh thickness isthmuscingulate	Mean thickness of isthmuscingulate in the left hemisphere generated by parcellation of the white surface using DKT parcellation
1124	aparc-DKTatlas lh thickness lateraloccipital	Mean thickness of lateraloccipital in the left hemisphere generated by parcellation of the white surface using DKT parcellation
1125	aparc-DKTatlas lh thickness lateralorbitofrontal	Mean thickness of lateralorbitofrontal in the left hemisphere generated by parcellation of the white surface using DKT parcellation
1126	aparc-DKTatlas lh thickness lingual	Mean thickness of lingual in the left hemisphere generated by parcellation of the white surface using DKT parcellation
1127	aparc-DKTatlas lh thickness medialorbitofrontal	Mean thickness of medialorbitofrontal in the left hemisphere generated by parcellation of the white surface using DKT parcellation
1128	aparc-DKTatlas lh thickness middletemporal	Mean thickness of middletemporal in the left hemisphere generated by parcellation of the white surface using DKT parcellation
1129	aparc-DKTatlas lh thickness parahippocampal	Mean thickness of parahippocampal in the left hemisphere generated by parcellation of the white surface using DKT parcellation
1130	aparc-DKTatlas lh thickness paracentral	Mean thickness of paracentral in the left hemisphere generated by parcellation of the white surface using DKT parcellation
1131	aparc-DKTatlas lh thickness parsopercularis	Mean thickness of parsopercularis in the left hemisphere generated by parcellation of the white surface using DKT parcellation
1132	aparc-DKTatlas lh thickness parsorbitalis	Mean thickness of parsorbitalis in the left hemisphere generated by parcellation of the white surface using DKT parcellation
1133	aparc-DKTatlas lh thickness parstriangularis	Mean thickness of parstriangularis in the left hemisphere generated by parcellation of the white surface using DKT parcellation
1134	aparc-DKTatlas lh thickness pericalcarine	Mean thickness of pericalcarine in the left hemisphere generated by parcellation of the white surface using DKT parcellation
1135	aparc-DKTatlas lh thickness postcentral	Mean thickness of postcentral in the left hemisphere generated by parcellation of the white surface using DKT parcellation
1136	aparc-DKTatlas lh thickness posteriorcingulate	Mean thickness of posteriorcingulate in the left hemisphere generated by parcellation of the white surface using DKT parcellation
1137	aparc-DKTatlas lh thickness precentral	Mean thickness of precentral in the left hemisphere generated by parcellation of the white surface using DKT parcellation
1138	aparc-DKTatlas lh thickness precuneus	Mean thickness of precuneus in the left hemisphere generated by parcellation of the white surface using DKT parcellation
1139	aparc-DKTatlas lh thickness rostralanteriorcingulate	Mean thickness of rostralanteriorcingulate in the left hemisphere generated by parcellation of the white surface using DKT parcellation
1140	aparc-DKTatlas lh thickness rostralmiddlefrontal	Mean thickness of rostralmiddlefrontal in the left hemisphere generated by parcellation of the white surface using DKT parcellation
1141	aparc-DKTatlas lh thickness superiorfrontal	Mean thickness of superiorfrontal in the left hemisphere generated by parcellation of the white surface using DKT parcellation
1142	aparc-DKTatlas lh thickness superiorparietal	Mean thickness of superiorparietal in the left hemisphere generated by parcellation of the white surface using DKT parcellation
1143	aparc-DKTatlas lh thickness superiortemporal	Mean thickness of superiortemporal in the left hemisphere generated by parcellation of the white surface using DKT parcellation
1144	aparc-DKTatlas lh thickness supramarginal	Mean thickness of supramarginal in the left hemisphere generated by parcellation of the white surface using DKT parcellation
1145	aparc-DKTatlas lh thickness transversetemporal	Mean thickness of transversetemporal in the left hemisphere generated by parcellation of the white surface using DKT parcellation
1146	aparc-DKTatlas lh thickness insula	Mean thickness of insula in the left hemisphere generated by parcellation of the white surface using DKT parcellation
1147	aparc-DKTatlas rh thickness caudalanteriorcingulate	Mean thickness of caudalanteriorcingulate in the right hemisphere generated by parcellation of the white surface using DKT parcellation
1148	aparc-DKTatlas rh thickness caudalmiddlefrontal	Mean thickness of caudalmiddlefrontal in the right hemisphere generated by parcellation of the white surface using DKT parcellation
1149	aparc-DKTatlas rh thickness cuneus	Mean thickness of cuneus in the right hemisphere generated by parcellation of the white surface using DKT parcellation
1150	aparc-DKTatlas rh thickness entorhinal	Mean thickness of entorhinal in the right hemisphere generated by parcellation of the white surface using DKT parcellation
1151	aparc-DKTatlas rh thickness fusiform	Mean thickness of fusiform in the right hemisphere generated by parcellation of the white surface using DKT parcellation
1152	aparc-DKTatlas rh thickness inferiorparietal	Mean thickness of inferiorparietal in the right hemisphere generated by parcellation of the white surface using DKT parcellation
1153	aparc-DKTatlas rh thickness inferiortemporal	Mean thickness of inferiortemporal in the right hemisphere generated by parcellation of the white surface using DKT parcellation
1154	aparc-DKTatlas rh thickness isthmuscingulate	Mean thickness of isthmuscingulate in the right hemisphere generated by parcellation of the white surface using DKT parcellation
1155	aparc-DKTatlas rh thickness lateraloccipital	Mean thickness of lateraloccipital in the right hemisphere generated by parcellation of the white surface using DKT parcellation
1156	aparc-DKTatlas rh thickness lateralorbitofrontal	Mean thickness of lateralorbitofrontal in the right hemisphere generated by parcellation of the white surface using DKT parcellation
1157	aparc-DKTatlas rh thickness lingual	Mean thickness of lingual in the right hemisphere generated by parcellation of the white surface using DKT parcellation
1158	aparc-DKTatlas rh thickness medialorbitofrontal	Mean thickness of medialorbitofrontal in the right hemisphere generated by parcellation of the white surface using DKT parcellation
1159	aparc-DKTatlas rh thickness middletemporal	Mean thickness of middletemporal in the right hemisphere generated by parcellation of the white surface using DKT parcellation
1160	aparc-DKTatlas rh thickness parahippocampal	Mean thickness of parahippocampal in the right hemisphere generated by parcellation of the white surface using DKT parcellation
1161	aparc-DKTatlas rh thickness paracentral	Mean thickness of paracentral in the right hemisphere generated by parcellation of the white surface using DKT parcellation
1162	aparc-DKTatlas rh thickness parsopercularis	Mean thickness of parsopercularis in the right hemisphere generated by parcellation of the white surface using DKT parcellation
1163	aparc-DKTatlas rh thickness parsorbitalis	Mean thickness of parsorbitalis in the right hemisphere generated by parcellation of the white surface using DKT parcellation
1164	aparc-DKTatlas rh thickness parstriangularis	Mean thickness of parstriangularis in the right hemisphere generated by parcellation of the white surface using DKT parcellation
1165	aparc-DKTatlas rh thickness pericalcarine	Mean thickness of pericalcarine in the right hemisphere generated by parcellation of the white surface using DKT parcellation
1166	aparc-DKTatlas rh thickness postcentral	Mean thickness of postcentral in the right hemisphere generated by parcellation of the white surface using DKT parcellation
1167	aparc-DKTatlas rh thickness posteriorcingulate	Mean thickness of posteriorcingulate in the right hemisphere generated by parcellation of the white surface using DKT parcellation
1168	aparc-DKTatlas rh thickness precentral	Mean thickness of precentral in the right hemisphere generated by parcellation of the white surface using DKT parcellation
1169	aparc-DKTatlas rh thickness precuneus	Mean thickness of precuneus in the right hemisphere generated by parcellation of the white surface using DKT parcellation
1170	aparc-DKTatlas rh thickness rostralanteriorcingulate	Mean thickness of rostralanteriorcingulate in the right hemisphere generated by parcellation of the white surface using DKT parcellation
1171	aparc-DKTatlas rh thickness rostralmiddlefrontal	Mean thickness of rostralmiddlefrontal in the right hemisphere generated by parcellation of the white surface using DKT parcellation
1172	aparc-DKTatlas rh thickness superiorfrontal	Mean thickness of superiorfrontal in the right hemisphere generated by parcellation of the white surface using DKT parcellation
1173	aparc-DKTatlas rh thickness superiorparietal	Mean thickness of superiorparietal in the right hemisphere generated by parcellation of the white surface using DKT parcellation
1174	aparc-DKTatlas rh thickness superiortemporal	Mean thickness of superiortemporal in the right hemisphere generated by parcellation of the white surface using DKT parcellation
1175	aparc-DKTatlas rh thickness supramarginal	Mean thickness of supramarginal in the right hemisphere generated by parcellation of the white surface using DKT parcellation
1176	aparc-DKTatlas rh thickness transversetemporal	Mean thickness of transversetemporal in the right hemisphere generated by parcellation of the white surface using DKT parcellation
1177	aparc-DKTatlas rh thickness insula	Mean thickness of insula in the right hemisphere generated by parcellation of the white surface using DKT parcellation
1178	aparc-a2009s lh thickness G+S-frontomargin	Mean thickness of G+S-frontomargin in the left hemisphere generated by parcellation of the white surface using Destrieux (a2009s) parcellation
1179	aparc-a2009s lh thickness G+S-occipital-inf	Mean thickness of G+S-occipital-inf in the left hemisphere generated by parcellation of the white surface using Destrieux (a2009s) parcellation
1180	aparc-a2009s lh thickness G+S-paracentral	Mean thickness of G+S-paracentral in the left hemisphere generated by parcellation of the white surface using Destrieux (a2009s) parcellation
1181	aparc-a2009s lh thickness G+S-subcentral	Mean thickness of G+S-subcentral in the left hemisphere generated by parcellation of the white surface using Destrieux (a2009s) parcellation
1182	aparc-a2009s lh thickness G+S-transv-frontopol	Mean thickness of G+S-transv-frontopol in the left hemisphere generated by parcellation of the white surface using Destrieux (a2009s) parcellation
1183	aparc-a2009s lh thickness G+S-cingul-Ant	Mean thickness of G+S-cingul-Ant in the left hemisphere generated by parcellation of the white surface using Destrieux (a2009s) parcellation
1184	aparc-a2009s lh thickness G+S-cingul-Mid-Ant	Mean thickness of G+S-cingul-Mid-Ant in the left hemisphere generated by parcellation of the white surface using Destrieux (a2009s) parcellation
1185	aparc-a2009s lh thickness G+S-cingul-Mid-Post	Mean thickness of G+S-cingul-Mid-Post in the left hemisphere generated by parcellation of the white surface using Destrieux (a2009s) parcellation
1186	aparc-a2009s lh thickness G-cingul-Post-dorsal	Mean thickness of G-cingul-Post-dorsal in the left hemisphere generated by parcellation of the white surface using Destrieux (a2009s) parcellation
1187	aparc-a2009s lh thickness G-cingul-Post-ventral	Mean thickness of G-cingul-Post-ventral in the left hemisphere generated by parcellation of the white surface using Destrieux (a2009s) parcellation
1188	aparc-a2009s lh thickness G-cuneus	Mean thickness of G-cuneus in the left hemisphere generated by parcellation of the white surface using Destrieux (a2009s) parcellation
1189	aparc-a2009s lh thickness G-front-inf-Opercular	Mean thickness of G-front-inf-Opercular in the left hemisphere generated by parcellation of the white surface using Destrieux (a2009s) parcellation
1190	aparc-a2009s lh thickness G-front-inf-Orbital	Mean thickness of G-front-inf-Orbital in the left hemisphere generated by parcellation of the white surface using Destrieux (a2009s) parcellation
1191	aparc-a2009s lh thickness G-front-inf-Triangul	Mean thickness of G-front-inf-Triangul in the left hemisphere generated by parcellation of the white surface using Destrieux (a2009s) parcellation
1192	aparc-a2009s lh thickness G-front-middle	Mean thickness of G-front-middle in the left hemisphere generated by parcellation of the white surface using Destrieux (a2009s) parcellation
1193	aparc-a2009s lh thickness G-front-sup	Mean thickness of G-front-sup in the left hemisphere generated by parcellation of the white surface using Destrieux (a2009s) parcellation
1194	aparc-a2009s lh thickness G-Ins-lg+S-cent-ins	Mean thickness of G-Ins-lg+S-cent-ins in the left hemisphere generated by parcellation of the white surface using Destrieux (a2009s) parcellation
1195	aparc-a2009s lh thickness G-insular-short	Mean thickness of G-insular-short in the left hemisphere generated by parcellation of the white surface using Destrieux (a2009s) parcellation
1196	aparc-a2009s lh thickness G-occipital-middle	Mean thickness of G-occipital-middle in the left hemisphere generated by parcellation of the white surface using Destrieux (a2009s) parcellation
1197	aparc-a2009s lh thickness G-occipital-sup	Mean thickness of G-occipital-sup in the left hemisphere generated by parcellation of the white surface using Destrieux (a2009s) parcellation
1198	aparc-a2009s lh thickness G-oc-temp-lat-fusifor	Mean thickness of G-oc-temp-lat-fusifor in the left hemisphere generated by parcellation of the white surface using Destrieux (a2009s) parcellation
1199	aparc-a2009s lh thickness G-oc-temp-med-Lingual	Mean thickness of G-oc-temp-med-Lingual in the left hemisphere generated by parcellation of the white surface using Destrieux (a2009s) parcellation
1200	aparc-a2009s lh thickness G-oc-temp-med-Parahip	Mean thickness of G-oc-temp-med-Parahip in the left hemisphere generated by parcellation of the white surface using Destrieux (a2009s) parcellation
1201	aparc-a2009s lh thickness G-orbital	Mean thickness of G-orbital in the left hemisphere generated by parcellation of the white surface using Destrieux (a2009s) parcellation
1202	aparc-a2009s lh thickness G-pariet-inf-Angular	Mean thickness of G-pariet-inf-Angular in the left hemisphere generated by parcellation of the white surface using Destrieux (a2009s) parcellation
1203	aparc-a2009s lh thickness G-pariet-inf-Supramar	Mean thickness of G-pariet-inf-Supramar in the left hemisphere generated by parcellation of the white surface using Destrieux (a2009s) parcellation
1204	aparc-a2009s lh thickness G-parietal-sup	Mean thickness of G-parietal-sup in the left hemisphere generated by parcellation of the white surface using Destrieux (a2009s) parcellation
1205	aparc-a2009s lh thickness G-postcentral	Mean thickness of G-postcentral in the left hemisphere generated by parcellation of the white surface using Destrieux (a2009s) parcellation
1206	aparc-a2009s lh thickness G-precentral	Mean thickness of G-precentral in the left hemisphere generated by parcellation of the white surface using Destrieux (a2009s) parcellation
1207	aparc-a2009s lh thickness G-precuneus	Mean thickness of G-precuneus in the left hemisphere generated by parcellation of the white surface using Destrieux (a2009s) parcellation
1208	aparc-a2009s lh thickness G-rectus	Mean thickness of G-rectus in the left hemisphere generated by parcellation of the white surface using Destrieux (a2009s) parcellation
1209	aparc-a2009s lh thickness G-subcallosal	Mean thickness of G-subcallosal in the left hemisphere generated by parcellation of the white surface using Destrieux (a2009s) parcellation
1210	aparc-a2009s lh thickness G-temp-sup-G-T-transv	Mean thickness of G-temp-sup-G-T-transv in the left hemisphere generated by parcellation of the white surface using Destrieux (a2009s) parcellation
1211	aparc-a2009s lh thickness G-temp-sup-Lateral	Mean thickness of G-temp-sup-Lateral in the left hemisphere generated by parcellation of the white surface using Destrieux (a2009s) parcellation
1212	aparc-a2009s lh thickness G-temp-sup-Plan-polar	Mean thickness of G-temp-sup-Plan-polar in the left hemisphere generated by parcellation of the white surface using Destrieux (a2009s) parcellation
1213	aparc-a2009s lh thickness G-temp-sup-Plan-tempo	Mean thickness of G-temp-sup-Plan-tempo in the left hemisphere generated by parcellation of the white surface using Destrieux (a2009s) parcellation
1214	aparc-a2009s lh thickness G-temporal-inf	Mean thickness of G-temporal-inf in the left hemisphere generated by parcellation of the white surface using Destrieux (a2009s) parcellation
1215	aparc-a2009s lh thickness G-temporal-middle	Mean thickness of G-temporal-middle in the left hemisphere generated by parcellation of the white surface using Destrieux (a2009s) parcellation
1216	aparc-a2009s lh thickness Lat-Fis-ant-Horizont	Mean thickness of Lat-Fis-ant-Horizont in the left hemisphere generated by parcellation of the white surface using Destrieux (a2009s) parcellation
1217	aparc-a2009s lh thickness Lat-Fis-ant-Vertical	Mean thickness of Lat-Fis-ant-Vertical in the left hemisphere generated by parcellation of the white surface using Destrieux (a2009s) parcellation
1218	aparc-a2009s lh thickness Lat-Fis-post	Mean thickness of Lat-Fis-post in the left hemisphere generated by parcellation of the white surface using Destrieux (a2009s) parcellation
1219	aparc-a2009s lh thickness Pole-occipital	Mean thickness of Pole-occipital in the left hemisphere generated by parcellation of the white surface using Destrieux (a2009s) parcellation
1220	aparc-a2009s lh thickness Pole-temporal	Mean thickness of Pole-temporal in the left hemisphere generated by parcellation of the white surface using Destrieux (a2009s) parcellation
1221	aparc-a2009s lh thickness S-calcarine	Mean thickness of S-calcarine in the left hemisphere generated by parcellation of the white surface using Destrieux (a2009s) parcellation
1222	aparc-a2009s lh thickness S-central	Mean thickness of S-central in the left hemisphere generated by parcellation of the white surface using Destrieux (a2009s) parcellation
1223	aparc-a2009s lh thickness S-cingul-Marginalis	Mean thickness of S-cingul-Marginalis in the left hemisphere generated by parcellation of the white surface using Destrieux (a2009s) parcellation
1224	aparc-a2009s lh thickness S-circular-insula-ant	Mean thickness of S-circular-insula-ant in the left hemisphere generated by parcellation of the white surface using Destrieux (a2009s) parcellation
1225	aparc-a2009s lh thickness S-circular-insula-inf	Mean thickness of S-circular-insula-inf in the left hemisphere generated by parcellation of the white surface using Destrieux (a2009s) parcellation
1226	aparc-a2009s lh thickness S-circular-insula-sup	Mean thickness of S-circular-insula-sup in the left hemisphere generated by parcellation of the white surface using Destrieux (a2009s) parcellation
1227	aparc-a2009s lh thickness S-collat-transv-ant	Mean thickness of S-collat-transv-ant in the left hemisphere generated by parcellation of the white surface using Destrieux (a2009s) parcellation
1228	aparc-a2009s lh thickness S-collat-transv-post	Mean thickness of S-collat-transv-post in the left hemisphere generated by parcellation of the white surface using Destrieux (a2009s) parcellation
1229	aparc-a2009s lh thickness S-front-inf	Mean thickness of S-front-inf in the left hemisphere generated by parcellation of the white surface using Destrieux (a2009s) parcellation
1230	aparc-a2009s lh thickness S-front-middle	Mean thickness of S-front-middle in the left hemisphere generated by parcellation of the white surface using Destrieux (a2009s) parcellation
1231	aparc-a2009s lh thickness S-front-sup	Mean thickness of S-front-sup in the left hemisphere generated by parcellation of the white surface using Destrieux (a2009s) parcellation
1232	aparc-a2009s lh thickness S-interm-prim-Jensen	Mean thickness of S-interm-prim-Jensen in the left hemisphere generated by parcellation of the white surface using Destrieux (a2009s) parcellation
1233	aparc-a2009s lh thickness S-intrapariet+P-trans	Mean thickness of S-intrapariet+P-trans in the left hemisphere generated by parcellation of the white surface using Destrieux (a2009s) parcellation
1234	aparc-a2009s lh thickness S-oc-middle+Lunatus	Mean thickness of S-oc-middle+Lunatus in the left hemisphere generated by parcellation of the white surface using Destrieux (a2009s) parcellation
1235	aparc-a2009s lh thickness S-oc-sup+transversal	Mean thickness of S-oc-sup+transversal in the left hemisphere generated by parcellation of the white surface using Destrieux (a2009s) parcellation
1236	aparc-a2009s lh thickness S-occipital-ant	Mean thickness of S-occipital-ant in the left hemisphere generated by parcellation of the white surface using Destrieux (a2009s) parcellation
1237	aparc-a2009s lh thickness S-oc-temp-lat	Mean thickness of S-oc-temp-lat in the left hemisphere generated by parcellation of the white surface using Destrieux (a2009s) parcellation
1238	aparc-a2009s lh thickness S-oc-temp-med+Lingual	Mean thickness of S-oc-temp-med+Lingual in the left hemisphere generated by parcellation of the white surface using Destrieux (a2009s) parcellation
1239	aparc-a2009s lh thickness S-orbital-lateral	Mean thickness of S-orbital-lateral in the left hemisphere generated by parcellation of the white surface using Destrieux (a2009s) parcellation
1240	aparc-a2009s lh thickness S-orbital-med-olfact	Mean thickness of S-orbital-med-olfact in the left hemisphere generated by parcellation of the white surface using Destrieux (a2009s) parcellation
1241	aparc-a2009s lh thickness S-orbital-H-Shaped	Mean thickness of S-orbital-H-Shaped in the left hemisphere generated by parcellation of the white surface using Destrieux (a2009s) parcellation
1242	aparc-a2009s lh thickness S-parieto-occipital	Mean thickness of S-parieto-occipital in the left hemisphere generated by parcellation of the white surface using Destrieux (a2009s) parcellation
1243	aparc-a2009s lh thickness S-pericallosal	Mean thickness of S-pericallosal in the left hemisphere generated by parcellation of the white surface using Destrieux (a2009s) parcellation
1244	aparc-a2009s lh thickness S-postcentral	Mean thickness of S-postcentral in the left hemisphere generated by parcellation of the white surface using Destrieux (a2009s) parcellation
1245	aparc-a2009s lh thickness S-precentral-inf-part	Mean thickness of S-precentral-inf-part in the left hemisphere generated by parcellation of the white surface using Destrieux (a2009s) parcellation
1246	aparc-a2009s lh thickness S-precentral-sup-part	Mean thickness of S-precentral-sup-part in the left hemisphere generated by parcellation of the white surface using Destrieux (a2009s) parcellation
1247	aparc-a2009s lh thickness S-suborbital	Mean thickness of S-suborbital in the left hemisphere generated by parcellation of the white surface using Destrieux (a2009s) parcellation
1248	aparc-a2009s lh thickness S-subparietal	Mean thickness of S-subparietal in the left hemisphere generated by parcellation of the white surface using Destrieux (a2009s) parcellation
1249	aparc-a2009s lh thickness S-temporal-inf	Mean thickness of S-temporal-inf in the left hemisphere generated by parcellation of the white surface using Destrieux (a2009s) parcellation
1250	aparc-a2009s lh thickness S-temporal-sup	Mean thickness of S-temporal-sup in the left hemisphere generated by parcellation of the white surface using Destrieux (a2009s) parcellation
1251	aparc-a2009s lh thickness S-temporal-transverse	Mean thickness of S-temporal-transverse in the left hemisphere generated by parcellation of the white surface using Destrieux (a2009s) parcellation
1252	aparc-a2009s rh thickness G+S-frontomargin	Mean thickness of G+S-frontomargin in the right hemisphere generated by parcellation of the white surface using Destrieux (a2009s) parcellation
1253	aparc-a2009s rh thickness G+S-occipital-inf	Mean thickness of G+S-occipital-inf in the right hemisphere generated by parcellation of the white surface using Destrieux (a2009s) parcellation
1254	aparc-a2009s rh thickness G+S-paracentral	Mean thickness of G+S-paracentral in the right hemisphere generated by parcellation of the white surface using Destrieux (a2009s) parcellation
1255	aparc-a2009s rh thickness G+S-subcentral	Mean thickness of G+S-subcentral in the right hemisphere generated by parcellation of the white surface using Destrieux (a2009s) parcellation
1256	aparc-a2009s rh thickness G+S-transv-frontopol	Mean thickness of G+S-transv-frontopol in the right hemisphere generated by parcellation of the white surface using Destrieux (a2009s) parcellation
1257	aparc-a2009s rh thickness G+S-cingul-Ant	Mean thickness of G+S-cingul-Ant in the right hemisphere generated by parcellation of the white surface using Destrieux (a2009s) parcellation
1258	aparc-a2009s rh thickness G+S-cingul-Mid-Ant	Mean thickness of G+S-cingul-Mid-Ant in the right hemisphere generated by parcellation of the white surface using Destrieux (a2009s) parcellation
1259	aparc-a2009s rh thickness G+S-cingul-Mid-Post	Mean thickness of G+S-cingul-Mid-Post in the right hemisphere generated by parcellation of the white surface using Destrieux (a2009s) parcellation
1260	aparc-a2009s rh thickness G-cingul-Post-dorsal	Mean thickness of G-cingul-Post-dorsal in the right hemisphere generated by parcellation of the white surface using Destrieux (a2009s) parcellation
1261	aparc-a2009s rh thickness G-cingul-Post-ventral	Mean thickness of G-cingul-Post-ventral in the right hemisphere generated by parcellation of the white surface using Destrieux (a2009s) parcellation
1262	aparc-a2009s rh thickness G-cuneus	Mean thickness of G-cuneus in the right hemisphere generated by parcellation of the white surface using Destrieux (a2009s) parcellation
1263	aparc-a2009s rh thickness G-front-inf-Opercular	Mean thickness of G-front-inf-Opercular in the right hemisphere generated by parcellation of the white surface using Destrieux (a2009s) parcellation
1264	aparc-a2009s rh thickness G-front-inf-Orbital	Mean thickness of G-front-inf-Orbital in the right hemisphere generated by parcellation of the white surface using Destrieux (a2009s) parcellation
1265	aparc-a2009s rh thickness G-front-inf-Triangul	Mean thickness of G-front-inf-Triangul in the right hemisphere generated by parcellation of the white surface using Destrieux (a2009s) parcellation
1266	aparc-a2009s rh thickness G-front-middle	Mean thickness of G-front-middle in the right hemisphere generated by parcellation of the white surface using Destrieux (a2009s) parcellation
1267	aparc-a2009s rh thickness G-front-sup	Mean thickness of G-front-sup in the right hemisphere generated by parcellation of the white surface using Destrieux (a2009s) parcellation
1268	aparc-a2009s rh thickness G-Ins-lg+S-cent-ins	Mean thickness of G-Ins-lg+S-cent-ins in the right hemisphere generated by parcellation of the white surface using Destrieux (a2009s) parcellation
1269	aparc-a2009s rh thickness G-insular-short	Mean thickness of G-insular-short in the right hemisphere generated by parcellation of the white surface using Destrieux (a2009s) parcellation
1270	aparc-a2009s rh thickness G-occipital-middle	Mean thickness of G-occipital-middle in the right hemisphere generated by parcellation of the white surface using Destrieux (a2009s) parcellation
1271	aparc-a2009s rh thickness G-occipital-sup	Mean thickness of G-occipital-sup in the right hemisphere generated by parcellation of the white surface using Destrieux (a2009s) parcellation
1272	aparc-a2009s rh thickness G-oc-temp-lat-fusifor	Mean thickness of G-oc-temp-lat-fusifor in the right hemisphere generated by parcellation of the white surface using Destrieux (a2009s) parcellation
1273	aparc-a2009s rh thickness G-oc-temp-med-Lingual	Mean thickness of G-oc-temp-med-Lingual in the right hemisphere generated by parcellation of the white surface using Destrieux (a2009s) parcellation
1274	aparc-a2009s rh thickness G-oc-temp-med-Parahip	Mean thickness of G-oc-temp-med-Parahip in the right hemisphere generated by parcellation of the white surface using Destrieux (a2009s) parcellation
1275	aparc-a2009s rh thickness G-orbital	Mean thickness of G-orbital in the right hemisphere generated by parcellation of the white surface using Destrieux (a2009s) parcellation
1276	aparc-a2009s rh thickness G-pariet-inf-Angular	Mean thickness of G-pariet-inf-Angular in the right hemisphere generated by parcellation of the white surface using Destrieux (a2009s) parcellation
1277	aparc-a2009s rh thickness G-pariet-inf-Supramar	Mean thickness of G-pariet-inf-Supramar in the right hemisphere generated by parcellation of the white surface using Destrieux (a2009s) parcellation
1278	aparc-a2009s rh thickness G-parietal-sup	Mean thickness of G-parietal-sup in the right hemisphere generated by parcellation of the white surface using Destrieux (a2009s) parcellation
1279	aparc-a2009s rh thickness G-postcentral	Mean thickness of G-postcentral in the right hemisphere generated by parcellation of the white surface using Destrieux (a2009s) parcellation
1280	aparc-a2009s rh thickness G-precentral	Mean thickness of G-precentral in the right hemisphere generated by parcellation of the white surface using Destrieux (a2009s) parcellation
1281	aparc-a2009s rh thickness G-precuneus	Mean thickness of G-precuneus in the right hemisphere generated by parcellation of the white surface using Destrieux (a2009s) parcellation
1282	aparc-a2009s rh thickness G-rectus	Mean thickness of G-rectus in the right hemisphere generated by parcellation of the white surface using Destrieux (a2009s) parcellation
1283	aparc-a2009s rh thickness G-subcallosal	Mean thickness of G-subcallosal in the right hemisphere generated by parcellation of the white surface using Destrieux (a2009s) parcellation
1284	aparc-a2009s rh thickness G-temp-sup-G-T-transv	Mean thickness of G-temp-sup-G-T-transv in the right hemisphere generated by parcellation of the white surface using Destrieux (a2009s) parcellation
1285	aparc-a2009s rh thickness G-temp-sup-Lateral	Mean thickness of G-temp-sup-Lateral in the right hemisphere generated by parcellation of the white surface using Destrieux (a2009s) parcellation
1286	aparc-a2009s rh thickness G-temp-sup-Plan-polar	Mean thickness of G-temp-sup-Plan-polar in the right hemisphere generated by parcellation of the white surface using Destrieux (a2009s) parcellation
1287	aparc-a2009s rh thickness G-temp-sup-Plan-tempo	Mean thickness of G-temp-sup-Plan-tempo in the right hemisphere generated by parcellation of the white surface using Destrieux (a2009s) parcellation
1288	aparc-a2009s rh thickness G-temporal-inf	Mean thickness of G-temporal-inf in the right hemisphere generated by parcellation of the white surface using Destrieux (a2009s) parcellation
1289	aparc-a2009s rh thickness G-temporal-middle	Mean thickness of G-temporal-middle in the right hemisphere generated by parcellation of the white surface using Destrieux (a2009s) parcellation
1290	aparc-a2009s rh thickness Lat-Fis-ant-Horizont	Mean thickness of Lat-Fis-ant-Horizont in the right hemisphere generated by parcellation of the white surface using Destrieux (a2009s) parcellation
1291	aparc-a2009s rh thickness Lat-Fis-ant-Vertical	Mean thickness of Lat-Fis-ant-Vertical in the right hemisphere generated by parcellation of the white surface using Destrieux (a2009s) parcellation
1292	aparc-a2009s rh thickness Lat-Fis-post	Mean thickness of Lat-Fis-post in the right hemisphere generated by parcellation of the white surface using Destrieux (a2009s) parcellation
1293	aparc-a2009s rh thickness Pole-occipital	Mean thickness of Pole-occipital in the right hemisphere generated by parcellation of the white surface using Destrieux (a2009s) parcellation
1294	aparc-a2009s rh thickness Pole-temporal	Mean thickness of Pole-temporal in the right hemisphere generated by parcellation of the white surface using Destrieux (a2009s) parcellation
1295	aparc-a2009s rh thickness S-calcarine	Mean thickness of S-calcarine in the right hemisphere generated by parcellation of the white surface using Destrieux (a2009s) parcellation
1296	aparc-a2009s rh thickness S-central	Mean thickness of S-central in the right hemisphere generated by parcellation of the white surface using Destrieux (a2009s) parcellation
1297	aparc-a2009s rh thickness S-cingul-Marginalis	Mean thickness of S-cingul-Marginalis in the right hemisphere generated by parcellation of the white surface using Destrieux (a2009s) parcellation
1298	aparc-a2009s rh thickness S-circular-insula-ant	Mean thickness of S-circular-insula-ant in the right hemisphere generated by parcellation of the white surface using Destrieux (a2009s) parcellation
1299	aparc-a2009s rh thickness S-circular-insula-inf	Mean thickness of S-circular-insula-inf in the right hemisphere generated by parcellation of the white surface using Destrieux (a2009s) parcellation
1300	aparc-a2009s rh thickness S-circular-insula-sup	Mean thickness of S-circular-insula-sup in the right hemisphere generated by parcellation of the white surface using Destrieux (a2009s) parcellation
1301	aparc-a2009s rh thickness S-collat-transv-ant	Mean thickness of S-collat-transv-ant in the right hemisphere generated by parcellation of the white surface using Destrieux (a2009s) parcellation
1302	aparc-a2009s rh thickness S-collat-transv-post	Mean thickness of S-collat-transv-post in the right hemisphere generated by parcellation of the white surface using Destrieux (a2009s) parcellation
1303	aparc-a2009s rh thickness S-front-inf	Mean thickness of S-front-inf in the right hemisphere generated by parcellation of the white surface using Destrieux (a2009s) parcellation
1304	aparc-a2009s rh thickness S-front-middle	Mean thickness of S-front-middle in the right hemisphere generated by parcellation of the white surface using Destrieux (a2009s) parcellation
1305	aparc-a2009s rh thickness S-front-sup	Mean thickness of S-front-sup in the right hemisphere generated by parcellation of the white surface using Destrieux (a2009s) parcellation
1306	aparc-a2009s rh thickness S-interm-prim-Jensen	Mean thickness of S-interm-prim-Jensen in the right hemisphere generated by parcellation of the white surface using Destrieux (a2009s) parcellation
1307	aparc-a2009s rh thickness S-intrapariet+P-trans	Mean thickness of S-intrapariet+P-trans in the right hemisphere generated by parcellation of the white surface using Destrieux (a2009s) parcellation
1308	aparc-a2009s rh thickness S-oc-middle+Lunatus	Mean thickness of S-oc-middle+Lunatus in the right hemisphere generated by parcellation of the white surface using Destrieux (a2009s) parcellation
1309	aparc-a2009s rh thickness S-oc-sup+transversal	Mean thickness of S-oc-sup+transversal in the right hemisphere generated by parcellation of the white surface using Destrieux (a2009s) parcellation
1310	aparc-a2009s rh thickness S-occipital-ant	Mean thickness of S-occipital-ant in the right hemisphere generated by parcellation of the white surface using Destrieux (a2009s) parcellation
1311	aparc-a2009s rh thickness S-oc-temp-lat	Mean thickness of S-oc-temp-lat in the right hemisphere generated by parcellation of the white surface using Destrieux (a2009s) parcellation
1312	aparc-a2009s rh thickness S-oc-temp-med+Lingual	Mean thickness of S-oc-temp-med+Lingual in the right hemisphere generated by parcellation of the white surface using Destrieux (a2009s) parcellation
1313	aparc-a2009s rh thickness S-orbital-lateral	Mean thickness of S-orbital-lateral in the right hemisphere generated by parcellation of the white surface using Destrieux (a2009s) parcellation
1314	aparc-a2009s rh thickness S-orbital-med-olfact	Mean thickness of S-orbital-med-olfact in the right hemisphere generated by parcellation of the white surface using Destrieux (a2009s) parcellation
1315	aparc-a2009s rh thickness S-orbital-H-Shaped	Mean thickness of S-orbital-H-Shaped in the right hemisphere generated by parcellation of the white surface using Destrieux (a2009s) parcellation
1316	aparc-a2009s rh thickness S-parieto-occipital	Mean thickness of S-parieto-occipital in the right hemisphere generated by parcellation of the white surface using Destrieux (a2009s) parcellation
1317	aparc-a2009s rh thickness S-pericallosal	Mean thickness of S-pericallosal in the right hemisphere generated by parcellation of the white surface using Destrieux (a2009s) parcellation
1318	aparc-a2009s rh thickness S-postcentral	Mean thickness of S-postcentral in the right hemisphere generated by parcellation of the white surface using Destrieux (a2009s) parcellation
1319	aparc-a2009s rh thickness S-precentral-inf-part	Mean thickness of S-precentral-inf-part in the right hemisphere generated by parcellation of the white surface using Destrieux (a2009s) parcellation
1320	aparc-a2009s rh thickness S-precentral-sup-part	Mean thickness of S-precentral-sup-part in the right hemisphere generated by parcellation of the white surface using Destrieux (a2009s) parcellation
1321	aparc-a2009s rh thickness S-suborbital	Mean thickness of S-suborbital in the right hemisphere generated by parcellation of the white surface using Destrieux (a2009s) parcellation
1322	aparc-a2009s rh thickness S-subparietal	Mean thickness of S-subparietal in the right hemisphere generated by parcellation of the white surface using Destrieux (a2009s) parcellation
1323	aparc-a2009s rh thickness S-temporal-inf	Mean thickness of S-temporal-inf in the right hemisphere generated by parcellation of the white surface using Destrieux (a2009s) parcellation
1324	aparc-a2009s rh thickness S-temporal-sup	Mean thickness of S-temporal-sup in the right hemisphere generated by parcellation of the white surface using Destrieux (a2009s) parcellation
1325	aparc-a2009s rh thickness S-temporal-transverse	Mean thickness of S-temporal-transverse in the right hemisphere generated by parcellation of the white surface using Destrieux (a2009s) parcellation
1326	aseg global intensity 3rd-Ventricle	Mean intensity of 3rd-Ventricle in the whole brain generated by subcortical volumetric segmentation (aseg)
1327	aseg global intensity 4th-Ventricle	Mean intensity of 4th-Ventricle in the whole brain generated by subcortical volumetric segmentation (aseg)
1328	aseg global intensity 5th-Ventricle	Mean intensity of 5th-Ventricle in the whole brain generated by subcortical volumetric segmentation (aseg)
1329	aseg global intensity Brain-Stem	Mean intensity of Brain-Stem in the whole brain generated by subcortical volumetric segmentation (aseg)
1330	aseg global intensity CSF	Mean intensity of CSF in the whole brain generated by subcortical volumetric segmentation (aseg)
1331	aseg global intensity WM-hypointensities	Mean intensity of WM-hypointensities in the whole brain generated by subcortical volumetric segmentation (aseg)
1332	aseg global intensity non-WM-hypointensities	Mean intensity of non-WM-hypointensities in the whole brain generated by subcortical volumetric segmentation (aseg)
1333	aseg global intensity Optic-Chiasm	Mean intensity of Optic-Chiasm in the whole brain generated by subcortical volumetric segmentation (aseg)
1334	aseg global intensity CC-Posterior	Mean intensity of CC-Posterior in the whole brain generated by subcortical volumetric segmentation (aseg)
1335	aseg global intensity CC-Mid-Posterior	Mean intensity of CC-Mid-Posterior in the whole brain generated by subcortical volumetric segmentation (aseg)
1336	aseg global intensity CC-Central	Mean intensity of CC-Central in the whole brain generated by subcortical volumetric segmentation (aseg)
1337	aseg global intensity CC-Mid-Anterior	Mean intensity of CC-Mid-Anterior in the whole brain generated by subcortical volumetric segmentation (aseg)
1338	aseg global intensity CC-Anterior	Mean intensity of CC-Anterior in the whole brain generated by subcortical volumetric segmentation (aseg)
1339	aseg lh intensity Lateral-Ventricle	Mean intensity of Lateral-Ventricle in the left hemisphere generated by subcortical volumetric segmentation (aseg)
1340	aseg lh intensity Inf-Lat-Vent	Mean intensity of Inf-Lat-Vent in the left hemisphere generated by subcortical volumetric segmentation (aseg)
1341	aseg lh intensity Cerebellum-White-Matter	Mean intensity of Cerebellum-White-Matter in the left hemisphere generated by subcortical volumetric segmentation (aseg)
1342	aseg lh intensity Cerebellum-Cortex	Mean intensity of Cerebellum-Cortex in the left hemisphere generated by subcortical volumetric segmentation (aseg)
1343	aseg lh intensity Thalamus-Proper	Mean intensity of Thalamus-Proper in the left hemisphere generated by subcortical volumetric segmentation (aseg)
1344	aseg lh intensity Caudate	Mean intensity of Caudate in the left hemisphere generated by subcortical volumetric segmentation (aseg)
1345	aseg lh intensity Putamen	Mean intensity of Putamen in the left hemisphere generated by subcortical volumetric segmentation (aseg)
1346	aseg lh intensity Pallidum	Mean intensity of Pallidum in the left hemisphere generated by subcortical volumetric segmentation (aseg)
1347	aseg lh intensity Hippocampus	Mean intensity of Hippocampus in the left hemisphere generated by subcortical volumetric segmentation (aseg)
1348	aseg lh intensity Amygdala	Mean intensity of Amygdala in the left hemisphere generated by subcortical volumetric segmentation (aseg)
1349	aseg lh intensity Accumbens-area	Mean intensity of Accumbens-area in the left hemisphere generated by subcortical volumetric segmentation (aseg)
1350	aseg lh intensity VentralDC	Mean intensity of VentralDC in the left hemisphere generated by subcortical volumetric segmentation (aseg)
1351	aseg lh intensity vessel	Mean intensity of vessel in the left hemisphere generated by subcortical volumetric segmentation (aseg)
1352	aseg lh intensity choroid-plexus	Mean intensity of choroid-plexus in the left hemisphere generated by subcortical volumetric segmentation (aseg)
1353	aseg rh intensity Lateral-Ventricle	Mean intensity of Lateral-Ventricle in the right hemisphere generated by subcortical volumetric segmentation (aseg)
1354	aseg rh intensity Inf-Lat-Vent	Mean intensity of Inf-Lat-Vent in the right hemisphere generated by subcortical volumetric segmentation (aseg)
1355	aseg rh intensity Cerebellum-White-Matter	Mean intensity of Cerebellum-White-Matter in the right hemisphere generated by subcortical volumetric segmentation (aseg)
1356	aseg rh intensity Cerebellum-Cortex	Mean intensity of Cerebellum-Cortex in the right hemisphere generated by subcortical volumetric segmentation (aseg)
1357	aseg rh intensity Thalamus-Proper	Mean intensity of Thalamus-Proper in the right hemisphere generated by subcortical volumetric segmentation (aseg)
1358	aseg rh intensity Caudate	Mean intensity of Caudate in the right hemisphere generated by subcortical volumetric segmentation (aseg)
1359	aseg rh intensity Putamen	Mean intensity of Putamen in the right hemisphere generated by subcortical volumetric segmentation (aseg)
1360	aseg rh intensity Pallidum	Mean intensity of Pallidum in the right hemisphere generated by subcortical volumetric segmentation (aseg)
1361	aseg rh intensity Hippocampus	Mean intensity of Hippocampus in the right hemisphere generated by subcortical volumetric segmentation (aseg)
1362	aseg rh intensity Amygdala	Mean intensity of Amygdala in the right hemisphere generated by subcortical volumetric segmentation (aseg)
1363	aseg rh intensity Accumbens-area	Mean intensity of Accumbens-area in the right hemisphere generated by subcortical volumetric segmentation (aseg)
1364	aseg rh intensity VentralDC	Mean intensity of VentralDC in the right hemisphere generated by subcortical volumetric segmentation (aseg)
1365	aseg rh intensity vessel	Mean intensity of vessel in the right hemisphere generated by subcortical volumetric segmentation (aseg)
1366	aseg rh intensity choroid-plexus	Mean intensity of choroid-plexus in the right hemisphere generated by subcortical volumetric segmentation (aseg)
1367	wg lh intensity-contrast unknown	Grey-white contrast in unknown in the left hemisphere calculated as a percentage of the mean gray-white matter intensity from Desikan-Killiany parcellation
1368	wg lh intensity-contrast bankssts	Grey-white contrast in bankssts in the left hemisphere calculated as a percentage of the mean gray-white matter intensity from Desikan-Killiany parcellation
1369	wg lh intensity-contrast caudalanteriorcingulate	Grey-white contrast in caudalanteriorcingulate in the left hemisphere calculated as a percentage of the mean gray-white matter intensity from Desikan-Killiany parcellation
1370	wg lh intensity-contrast caudalmiddlefrontal	Grey-white contrast in caudalmiddlefrontal in the left hemisphere calculated as a percentage of the mean gray-white matter intensity from Desikan-Killiany parcellation
1371	wg lh intensity-contrast cuneus	Grey-white contrast in cuneus in the left hemisphere calculated as a percentage of the mean gray-white matter intensity from Desikan-Killiany parcellation
1372	wg lh intensity-contrast entorhinal	Grey-white contrast in entorhinal in the left hemisphere calculated as a percentage of the mean gray-white matter intensity from Desikan-Killiany parcellation
1373	wg lh intensity-contrast fusiform	Grey-white contrast in fusiform in the left hemisphere calculated as a percentage of the mean gray-white matter intensity from Desikan-Killiany parcellation
1374	wg lh intensity-contrast inferiorparietal	Grey-white contrast in inferiorparietal in the left hemisphere calculated as a percentage of the mean gray-white matter intensity from Desikan-Killiany parcellation
1375	wg lh intensity-contrast inferiortemporal	Grey-white contrast in inferiortemporal in the left hemisphere calculated as a percentage of the mean gray-white matter intensity from Desikan-Killiany parcellation
1376	wg lh intensity-contrast isthmuscingulate	Grey-white contrast in isthmuscingulate in the left hemisphere calculated as a percentage of the mean gray-white matter intensity from Desikan-Killiany parcellation
1377	wg lh intensity-contrast lateraloccipital	Grey-white contrast in lateraloccipital in the left hemisphere calculated as a percentage of the mean gray-white matter intensity from Desikan-Killiany parcellation
1378	wg lh intensity-contrast lateralorbitofrontal	Grey-white contrast in lateralorbitofrontal in the left hemisphere calculated as a percentage of the mean gray-white matter intensity from Desikan-Killiany parcellation
1379	wg lh intensity-contrast lingual	Grey-white contrast in lingual in the left hemisphere calculated as a percentage of the mean gray-white matter intensity from Desikan-Killiany parcellation
1380	wg lh intensity-contrast medialorbitofrontal	Grey-white contrast in medialorbitofrontal in the left hemisphere calculated as a percentage of the mean gray-white matter intensity from Desikan-Killiany parcellation
1381	wg lh intensity-contrast middletemporal	Grey-white contrast in middletemporal in the left hemisphere calculated as a percentage of the mean gray-white matter intensity from Desikan-Killiany parcellation
1382	wg lh intensity-contrast parahippocampal	Grey-white contrast in parahippocampal in the left hemisphere calculated as a percentage of the mean gray-white matter intensity from Desikan-Killiany parcellation
1383	wg lh intensity-contrast paracentral	Grey-white contrast in paracentral in the left hemisphere calculated as a percentage of the mean gray-white matter intensity from Desikan-Killiany parcellation
1384	wg lh intensity-contrast parsopercularis	Grey-white contrast in parsopercularis in the left hemisphere calculated as a percentage of the mean gray-white matter intensity from Desikan-Killiany parcellation
1385	wg lh intensity-contrast parsorbitalis	Grey-white contrast in parsorbitalis in the left hemisphere calculated as a percentage of the mean gray-white matter intensity from Desikan-Killiany parcellation
1386	wg lh intensity-contrast parstriangularis	Grey-white contrast in parstriangularis in the left hemisphere calculated as a percentage of the mean gray-white matter intensity from Desikan-Killiany parcellation
1387	wg lh intensity-contrast pericalcarine	Grey-white contrast in pericalcarine in the left hemisphere calculated as a percentage of the mean gray-white matter intensity from Desikan-Killiany parcellation
1388	wg lh intensity-contrast postcentral	Grey-white contrast in postcentral in the left hemisphere calculated as a percentage of the mean gray-white matter intensity from Desikan-Killiany parcellation
1389	wg lh intensity-contrast posteriorcingulate	Grey-white contrast in posteriorcingulate in the left hemisphere calculated as a percentage of the mean gray-white matter intensity from Desikan-Killiany parcellation
1390	wg lh intensity-contrast precentral	Grey-white contrast in precentral in the left hemisphere calculated as a percentage of the mean gray-white matter intensity from Desikan-Killiany parcellation
1391	wg lh intensity-contrast precuneus	Grey-white contrast in precuneus in the left hemisphere calculated as a percentage of the mean gray-white matter intensity from Desikan-Killiany parcellation
1392	wg lh intensity-contrast rostralanteriorcingulate	Grey-white contrast in rostralanteriorcingulate in the left hemisphere calculated as a percentage of the mean gray-white matter intensity from Desikan-Killiany parcellation
1393	wg lh intensity-contrast rostralmiddlefrontal	Grey-white contrast in rostralmiddlefrontal in the left hemisphere calculated as a percentage of the mean gray-white matter intensity from Desikan-Killiany parcellation
1394	wg lh intensity-contrast superiorfrontal	Grey-white contrast in superiorfrontal in the left hemisphere calculated as a percentage of the mean gray-white matter intensity from Desikan-Killiany parcellation
1395	wg lh intensity-contrast superiorparietal	Grey-white contrast in superiorparietal in the left hemisphere calculated as a percentage of the mean gray-white matter intensity from Desikan-Killiany parcellation
1396	wg lh intensity-contrast superiortemporal	Grey-white contrast in superiortemporal in the left hemisphere calculated as a percentage of the mean gray-white matter intensity from Desikan-Killiany parcellation
1397	wg lh intensity-contrast supramarginal	Grey-white contrast in supramarginal in the left hemisphere calculated as a percentage of the mean gray-white matter intensity from Desikan-Killiany parcellation
1398	wg lh intensity-contrast frontalpole	Grey-white contrast in frontalpole in the left hemisphere calculated as a percentage of the mean gray-white matter intensity from Desikan-Killiany parcellation
1399	wg lh intensity-contrast temporalpole	Grey-white contrast in temporalpole in the left hemisphere calculated as a percentage of the mean gray-white matter intensity from Desikan-Killiany parcellation
1400	wg lh intensity-contrast transversetemporal	Grey-white contrast in transversetemporal in the left hemisphere calculated as a percentage of the mean gray-white matter intensity from Desikan-Killiany parcellation
1401	wg lh intensity-contrast insula	Grey-white contrast in insula in the left hemisphere calculated as a percentage of the mean gray-white matter intensity from Desikan-Killiany parcellation
1402	wg rh intensity-contrast unknown	Grey-white contrast in unknown in the right hemisphere calculated as a percentage of the mean gray-white matter intensity from Desikan-Killiany parcellation
1403	wg rh intensity-contrast bankssts	Grey-white contrast in bankssts in the right hemisphere calculated as a percentage of the mean gray-white matter intensity from Desikan-Killiany parcellation
1404	wg rh intensity-contrast caudalanteriorcingulate	Grey-white contrast in caudalanteriorcingulate in the right hemisphere calculated as a percentage of the mean gray-white matter intensity from Desikan-Killiany parcellation
1405	wg rh intensity-contrast caudalmiddlefrontal	Grey-white contrast in caudalmiddlefrontal in the right hemisphere calculated as a percentage of the mean gray-white matter intensity from Desikan-Killiany parcellation
1406	wg rh intensity-contrast cuneus	Grey-white contrast in cuneus in the right hemisphere calculated as a percentage of the mean gray-white matter intensity from Desikan-Killiany parcellation
1407	wg rh intensity-contrast entorhinal	Grey-white contrast in entorhinal in the right hemisphere calculated as a percentage of the mean gray-white matter intensity from Desikan-Killiany parcellation
1408	wg rh intensity-contrast fusiform	Grey-white contrast in fusiform in the right hemisphere calculated as a percentage of the mean gray-white matter intensity from Desikan-Killiany parcellation
1409	wg rh intensity-contrast inferiorparietal	Grey-white contrast in inferiorparietal in the right hemisphere calculated as a percentage of the mean gray-white matter intensity from Desikan-Killiany parcellation
1410	wg rh intensity-contrast inferiortemporal	Grey-white contrast in inferiortemporal in the right hemisphere calculated as a percentage of the mean gray-white matter intensity from Desikan-Killiany parcellation
1411	wg rh intensity-contrast isthmuscingulate	Grey-white contrast in isthmuscingulate in the right hemisphere calculated as a percentage of the mean gray-white matter intensity from Desikan-Killiany parcellation
1412	wg rh intensity-contrast lateraloccipital	Grey-white contrast in lateraloccipital in the right hemisphere calculated as a percentage of the mean gray-white matter intensity from Desikan-Killiany parcellation
1413	wg rh intensity-contrast lateralorbitofrontal	Grey-white contrast in lateralorbitofrontal in the right hemisphere calculated as a percentage of the mean gray-white matter intensity from Desikan-Killiany parcellation
1414	wg rh intensity-contrast lingual	Grey-white contrast in lingual in the right hemisphere calculated as a percentage of the mean gray-white matter intensity from Desikan-Killiany parcellation
1415	wg rh intensity-contrast medialorbitofrontal	Grey-white contrast in medialorbitofrontal in the right hemisphere calculated as a percentage of the mean gray-white matter intensity from Desikan-Killiany parcellation
1416	wg rh intensity-contrast middletemporal	Grey-white contrast in middletemporal in the right hemisphere calculated as a percentage of the mean gray-white matter intensity from Desikan-Killiany parcellation
1417	wg rh intensity-contrast parahippocampal	Grey-white contrast in parahippocampal in the right hemisphere calculated as a percentage of the mean gray-white matter intensity from Desikan-Killiany parcellation
1418	wg rh intensity-contrast paracentral	Grey-white contrast in paracentral in the right hemisphere calculated as a percentage of the mean gray-white matter intensity from Desikan-Killiany parcellation
1419	wg rh intensity-contrast parsopercularis	Grey-white contrast in parsopercularis in the right hemisphere calculated as a percentage of the mean gray-white matter intensity from Desikan-Killiany parcellation
1420	wg rh intensity-contrast parsorbitalis	Grey-white contrast in parsorbitalis in the right hemisphere calculated as a percentage of the mean gray-white matter intensity from Desikan-Killiany parcellation
1421	wg rh intensity-contrast parstriangularis	Grey-white contrast in parstriangularis in the right hemisphere calculated as a percentage of the mean gray-white matter intensity from Desikan-Killiany parcellation
1422	wg rh intensity-contrast pericalcarine	Grey-white contrast in pericalcarine in the right hemisphere calculated as a percentage of the mean gray-white matter intensity from Desikan-Killiany parcellation
1423	wg rh intensity-contrast postcentral	Grey-white contrast in postcentral in the right hemisphere calculated as a percentage of the mean gray-white matter intensity from Desikan-Killiany parcellation
1424	wg rh intensity-contrast posteriorcingulate	Grey-white contrast in posteriorcingulate in the right hemisphere calculated as a percentage of the mean gray-white matter intensity from Desikan-Killiany parcellation
1425	wg rh intensity-contrast precentral	Grey-white contrast in precentral in the right hemisphere calculated as a percentage of the mean gray-white matter intensity from Desikan-Killiany parcellation
1426	wg rh intensity-contrast precuneus	Grey-white contrast in precuneus in the right hemisphere calculated as a percentage of the mean gray-white matter intensity from Desikan-Killiany parcellation
1427	wg rh intensity-contrast rostralanteriorcingulate	Grey-white contrast in rostralanteriorcingulate in the right hemisphere calculated as a percentage of the mean gray-white matter intensity from Desikan-Killiany parcellation
1428	wg rh intensity-contrast rostralmiddlefrontal	Grey-white contrast in rostralmiddlefrontal in the right hemisphere calculated as a percentage of the mean gray-white matter intensity from Desikan-Killiany parcellation
1429	wg rh intensity-contrast superiorfrontal	Grey-white contrast in superiorfrontal in the right hemisphere calculated as a percentage of the mean gray-white matter intensity from Desikan-Killiany parcellation
1430	wg rh intensity-contrast superiorparietal	Grey-white contrast in superiorparietal in the right hemisphere calculated as a percentage of the mean gray-white matter intensity from Desikan-Killiany parcellation
1431	wg rh intensity-contrast superiortemporal	Grey-white contrast in superiortemporal in the right hemisphere calculated as a percentage of the mean gray-white matter intensity from Desikan-Killiany parcellation
1432	wg rh intensity-contrast supramarginal	Grey-white contrast in supramarginal in the right hemisphere calculated as a percentage of the mean gray-white matter intensity from Desikan-Killiany parcellation
1433	wg rh intensity-contrast frontalpole	Grey-white contrast in frontalpole in the right hemisphere calculated as a percentage of the mean gray-white matter intensity from Desikan-Killiany parcellation
1434	wg rh intensity-contrast temporalpole	Grey-white contrast in temporalpole in the right hemisphere calculated as a percentage of the mean gray-white matter intensity from Desikan-Killiany parcellation
1435	wg rh intensity-contrast transversetemporal	Grey-white contrast in transversetemporal in the right hemisphere calculated as a percentage of the mean gray-white matter intensity from Desikan-Killiany parcellation
1436	wg rh intensity-contrast insula	Grey-white contrast in insula in the right hemisphere calculated as a percentage of the mean gray-white matter intensity from Desikan-Killiany parcellation
1437	IDP T2 FLAIR BIANCA WMH volume	Total volume of white matter hyperintensities (from T1 and T2_FLAIR images)
1438	IDP SWI T2star left thalamus	Median T2star in left thalamus (from SWI data)
1439	IDP SWI T2star right thalamus	Median T2star in right thalamus (from SWI data)
1440	IDP SWI T2star left caudate	Median T2star in left caudate (from SWI data)
1441	IDP SWI T2star right caudate	Median T2star in right caudate (from SWI data)
1442	IDP SWI T2star left putamen	Median T2star in left putamen (from SWI data)
1443	IDP SWI T2star right putamen	Median T2star in right putamen (from SWI data)
1444	IDP SWI T2star left pallidum	Median T2star in left pallidum (from SWI data)
1445	IDP SWI T2star right pallidum	Median T2star in right pallidum (from SWI data)
1446	IDP SWI T2star left hippocampus	Median T2star in left hippocampus (from SWI data)
1447	IDP SWI T2star right hippocampus	Median T2star in right hippocampus (from SWI data)
1448	IDP SWI T2star left amygdala	Median T2star in left amygdala (from SWI data)
1449	IDP SWI T2star right amygdala	Median T2star in right amygdala (from SWI data)
1450	IDP SWI T2star left accumbens	Median T2star in left accumbens (from SWI data)
1451	IDP SWI T2star right accumbens	Median T2star in right accumbens (from SWI data)
1452	IDP dMRI TBSS FA Middle cerebellar peduncle	Mean FA (fractional anisotropy) in middle cerebellar peduncle on FA skeleton (from dMRI data)
1453	IDP dMRI TBSS FA Pontine crossing tract	Mean FA (fractional anisotropy) in pontine crossing tract on FA skeleton (from dMRI data)
1454	IDP dMRI TBSS FA Genu of corpus callosum	Mean FA (fractional anisotropy) in genu of corpus callosum on FA skeleton (from dMRI data)
1455	IDP dMRI TBSS FA Body of corpus callosum	Mean FA (fractional anisotropy) in body of corpus callosum on FA skeleton (from dMRI data)
1456	IDP dMRI TBSS FA Splenium of corpus callosum	Mean FA (fractional anisotropy) in splenium of corpus callosum on FA skeleton (from dMRI data)
1457	IDP dMRI TBSS FA Fornix	Mean FA (fractional anisotropy) in fornix on FA skeleton (from dMRI data)
1458	IDP dMRI TBSS FA Corticospinal tract R	Mean FA (fractional anisotropy) in corticospinal tract (right) on FA skeleton (from dMRI data)
1459	IDP dMRI TBSS FA Corticospinal tract L	Mean FA (fractional anisotropy) in corticospinal tract (left) on FA skeleton (from dMRI data)
1460	IDP dMRI TBSS FA Medial lemniscus R	Mean FA (fractional anisotropy) in medial lemniscus (right) on FA skeleton (from dMRI data)
1461	IDP dMRI TBSS FA Medial lemniscus L	Mean FA (fractional anisotropy) in medial lemniscus (left) on FA skeleton (from dMRI data)
1462	IDP dMRI TBSS FA Inferior cerebellar peduncle R	Mean FA (fractional anisotropy) in inferior cerebellar peduncle (right) on FA skeleton (from dMRI data)
1463	IDP dMRI TBSS FA Inferior cerebellar peduncle L	Mean FA (fractional anisotropy) in inferior cerebellar peduncle (left) on FA skeleton (from dMRI data)
1464	IDP dMRI TBSS FA Superior cerebellar peduncle R	Mean FA (fractional anisotropy) in superior cerebellar peduncle (right) on FA skeleton (from dMRI data)
1465	IDP dMRI TBSS FA Superior cerebellar peduncle L	Mean FA (fractional anisotropy) in superior cerebellar peduncle (left) on FA skeleton (from dMRI data)
1466	IDP dMRI TBSS FA Cerebral peduncle R	Mean FA (fractional anisotropy) in cerebral peduncle (right) on FA skeleton (from dMRI data)
1467	IDP dMRI TBSS FA Cerebral peduncle L	Mean FA (fractional anisotropy) in cerebral peduncle (left) on FA skeleton (from dMRI data)
1468	IDP dMRI TBSS FA Anterior limb of internal capsule R	Mean FA (fractional anisotropy) in anterior limb of internal capsule (right) on FA skeleton (from dMRI data)
1469	IDP dMRI TBSS FA Anterior limb of internal capsule L	Mean FA (fractional anisotropy) in anterior limb of internal capsule (left) on FA skeleton (from dMRI data)
1470	IDP dMRI TBSS FA Posterior limb of internal capsule R	Mean FA (fractional anisotropy) in posterior limb of internal capsule (right) on FA skeleton (from dMRI data)
1471	IDP dMRI TBSS FA Posterior limb of internal capsule L	Mean FA (fractional anisotropy) in posterior limb of internal capsule (left) on FA skeleton (from dMRI data)
1472	IDP dMRI TBSS FA Retrolenticular part of internal capsule R	Mean FA (fractional anisotropy) in retrolenticular part of internal capsule (right) on FA skeleton (from dMRI data)
1473	IDP dMRI TBSS FA Retrolenticular part of internal capsule L	Mean FA (fractional anisotropy) in retrolenticular part of internal capsule (left) on FA skeleton (from dMRI data)
1474	IDP dMRI TBSS FA Anterior corona radiata R	Mean FA (fractional anisotropy) in anterior corona radiata (right) on FA skeleton (from dMRI data)
1475	IDP dMRI TBSS FA Anterior corona radiata L	Mean FA (fractional anisotropy) in anterior corona radiata (left) on FA skeleton (from dMRI data)
1476	IDP dMRI TBSS FA Superior corona radiata R	Mean FA (fractional anisotropy) in superior corona radiata (right) on FA skeleton (from dMRI data)
1477	IDP dMRI TBSS FA Superior corona radiata L	Mean FA (fractional anisotropy) in superior corona radiata (left) on FA skeleton (from dMRI data)
1478	IDP dMRI TBSS FA Posterior corona radiata R	Mean FA (fractional anisotropy) in posterior corona radiata (right) on FA skeleton (from dMRI data)
1479	IDP dMRI TBSS FA Posterior corona radiata L	Mean FA (fractional anisotropy) in posterior corona radiata (left) on FA skeleton (from dMRI data)
1480	IDP dMRI TBSS FA Posterior thalamic radiation R	Mean FA (fractional anisotropy) in posterior thalamic radiation (right) on FA skeleton (from dMRI data)
1481	IDP dMRI TBSS FA Posterior thalamic radiation L	Mean FA (fractional anisotropy) in posterior thalamic radiation (left) on FA skeleton (from dMRI data)
1482	IDP dMRI TBSS FA Sagittal stratum R	Mean FA (fractional anisotropy) in sagittal stratum (right) on FA skeleton (from dMRI data)
1483	IDP dMRI TBSS FA Sagittal stratum L	Mean FA (fractional anisotropy) in sagittal stratum (left) on FA skeleton (from dMRI data)
1484	IDP dMRI TBSS FA External capsule R	Mean FA (fractional anisotropy) in external capsule (right) on FA skeleton (from dMRI data)
1485	IDP dMRI TBSS FA External capsule L	Mean FA (fractional anisotropy) in external capsule (left) on FA skeleton (from dMRI data)
1486	IDP dMRI TBSS FA Cingulum cingulate gyrus R	Mean FA (fractional anisotropy) in cingulum cingulate gyrus (right) on FA skeleton (from dMRI data)
1487	IDP dMRI TBSS FA Cingulum cingulate gyrus L	Mean FA (fractional anisotropy) in cingulum cingulate gyrus (left) on FA skeleton (from dMRI data)
1488	IDP dMRI TBSS FA Cingulum hippocampus R	Mean FA (fractional anisotropy) in cingulum hippocampus (right) on FA skeleton (from dMRI data)
1489	IDP dMRI TBSS FA Cingulum hippocampus L	Mean FA (fractional anisotropy) in cingulum hippocampus (left) on FA skeleton (from dMRI data)
1490	IDP dMRI TBSS FA Fornix cres+Stria terminalis R	Mean FA (fractional anisotropy) in fornix cres+stria terminalis (right) on FA skeleton (from dMRI data)
1491	IDP dMRI TBSS FA Fornix cres+Stria terminalis L	Mean FA (fractional anisotropy) in fornix cres+stria terminalis (left) on FA skeleton (from dMRI data)
1492	IDP dMRI TBSS FA Superior longitudinal fasciculus R	Mean FA (fractional anisotropy) in superior longitudinal fasciculus (right) on FA skeleton (from dMRI data)
1493	IDP dMRI TBSS FA Superior longitudinal fasciculus L	Mean FA (fractional anisotropy) in superior longitudinal fasciculus (left) on FA skeleton (from dMRI data)
1494	IDP dMRI TBSS FA Superior fronto-occipital fasciculus R	Mean FA (fractional anisotropy) in superior fronto-occipital fasciculus (right) on FA skeleton (from dMRI data)
1495	IDP dMRI TBSS FA Superior fronto-occipital fasciculus L	Mean FA (fractional anisotropy) in superior fronto-occipital fasciculus (left) on FA skeleton (from dMRI data)
1496	IDP dMRI TBSS FA Uncinate fasciculus R	Mean FA (fractional anisotropy) in uncinate fasciculus (right) on FA skeleton (from dMRI data)
1497	IDP dMRI TBSS FA Uncinate fasciculus L	Mean FA (fractional anisotropy) in uncinate fasciculus (left) on FA skeleton (from dMRI data)
1498	IDP dMRI TBSS FA Tapetum R	Mean FA (fractional anisotropy) in tapetum (right) on FA skeleton (from dMRI data)
1499	IDP dMRI TBSS FA Tapetum L	Mean FA (fractional anisotropy) in tapetum (left) on FA skeleton (from dMRI data)
1500	IDP dMRI ProbtrackX FA ar l	Weighted-mean FA (fractional anisotropy) in tract left acoustic radiation (from dMRI data)
1501	IDP dMRI ProbtrackX FA ar r	Weighted-mean FA (fractional anisotropy) in tract right acoustic radiation (from dMRI data)
1502	IDP dMRI ProbtrackX FA atr l	Weighted-mean FA (fractional anisotropy) in tract left anterior thalamic radiation (from dMRI data)
1503	IDP dMRI ProbtrackX FA atr r	Weighted-mean FA (fractional anisotropy) in tract right anterior thalamic radiation (from dMRI data)
1504	IDP dMRI ProbtrackX FA cgc l	Weighted-mean FA (fractional anisotropy) in tract left cingulate gyrus part of cingulum (from dMRI data)
1505	IDP dMRI ProbtrackX FA cgc r	Weighted-mean FA (fractional anisotropy) in tract right cingulate gyrus part of cingulum (from dMRI data)
1506	IDP dMRI ProbtrackX FA cgh l	Weighted-mean FA (fractional anisotropy) in tract left parahippocampal part of cingulum (from dMRI data)
1507	IDP dMRI ProbtrackX FA cgh r	Weighted-mean FA (fractional anisotropy) in tract right parahippocampal part of cingulum (from dMRI data)
1508	IDP dMRI ProbtrackX FA cst l	Weighted-mean FA (fractional anisotropy) in tract left corticospinal tract (from dMRI data)
1509	IDP dMRI ProbtrackX FA cst r	Weighted-mean FA (fractional anisotropy) in tract right corticospinal tract (from dMRI data)
1510	IDP dMRI ProbtrackX FA fma	Weighted-mean FA (fractional anisotropy) in tract forceps major (from dMRI data)
1511	IDP dMRI ProbtrackX FA fmi	Weighted-mean FA (fractional anisotropy) in tract forceps minor (from dMRI data)
1512	IDP dMRI ProbtrackX FA ifo l	Weighted-mean FA (fractional anisotropy) in tract left inferior fronto-occipital fasciculus (from dMRI data)
1513	IDP dMRI ProbtrackX FA ifo r	Weighted-mean FA (fractional anisotropy) in tract right inferior fronto-occipital fasciculus (from dMRI data)
1514	IDP dMRI ProbtrackX FA ilf l	Weighted-mean FA (fractional anisotropy) in tract left inferior longitudinal fasciculus (from dMRI data)
1515	IDP dMRI ProbtrackX FA ilf r	Weighted-mean FA (fractional anisotropy) in tract right inferior longitudinal fasciculus (from dMRI data)
1516	IDP dMRI ProbtrackX FA mcp	Weighted-mean FA (fractional anisotropy) in tract middle cerebellar peduncle (from dMRI data)
1517	IDP dMRI ProbtrackX FA ml l	Weighted-mean FA (fractional anisotropy) in tract left medial lemniscus (from dMRI data)
1518	IDP dMRI ProbtrackX FA ml r	Weighted-mean FA (fractional anisotropy) in tract right medial lemniscus (from dMRI data)
1519	IDP dMRI ProbtrackX FA ptr l	Weighted-mean FA (fractional anisotropy) in tract left posterior thalamic radiation (from dMRI data)
1520	IDP dMRI ProbtrackX FA ptr r	Weighted-mean FA (fractional anisotropy) in tract right posterior thalamic radiation (from dMRI data)
1521	IDP dMRI ProbtrackX FA slf l	Weighted-mean FA (fractional anisotropy) in tract left superior longitudinal fasciculus (from dMRI data)
1522	IDP dMRI ProbtrackX FA slf r	Weighted-mean FA (fractional anisotropy) in tract right superior longitudinal fasciculus (from dMRI data)
1523	IDP dMRI ProbtrackX FA str l	Weighted-mean FA (fractional anisotropy) in tract left superior thalamic radiation (from dMRI data)
1524	IDP dMRI ProbtrackX FA str r	Weighted-mean FA (fractional anisotropy) in tract right superior thalamic radiation (from dMRI data)
1525	IDP dMRI ProbtrackX FA unc l	Weighted-mean FA (fractional anisotropy) in tract left uncinate fasciculus (from dMRI data)
1526	IDP dMRI ProbtrackX FA unc r	Weighted-mean FA (fractional anisotropy) in tract right uncinate fasciculus (from dMRI data)
1527	IDP dMRI TBSS MO Middle cerebellar peduncle	Mean MO (diffusion tensor mode) in middle cerebellar peduncle on FA (fractional anisotropy) skeleton (from dMRI data)
1528	IDP dMRI TBSS MO Pontine crossing tract	Mean MO (diffusion tensor mode) in pontine crossing tract on FA (fractional anisotropy) skeleton (from dMRI data)
1529	IDP dMRI TBSS MO Genu of corpus callosum	Mean MO (diffusion tensor mode) in genu of corpus callosum on FA (fractional anisotropy) skeleton (from dMRI data)
1530	IDP dMRI TBSS MO Body of corpus callosum	Mean MO (diffusion tensor mode) in body of corpus callosum on FA (fractional anisotropy) skeleton (from dMRI data)
1531	IDP dMRI TBSS MO Splenium of corpus callosum	Mean MO (diffusion tensor mode) in splenium of corpus callosum on FA (fractional anisotropy) skeleton (from dMRI data)
1532	IDP dMRI TBSS MO Fornix	Mean MO (diffusion tensor mode) in fornix on FA (fractional anisotropy) skeleton (from dMRI data)
1533	IDP dMRI TBSS MO Corticospinal tract R	Mean MO (diffusion tensor mode) in corticospinal tract (right) on FA (fractional anisotropy) skeleton (from dMRI data)
1534	IDP dMRI TBSS MO Corticospinal tract L	Mean MO (diffusion tensor mode) in corticospinal tract (left) on FA (fractional anisotropy) skeleton (from dMRI data)
1535	IDP dMRI TBSS MO Medial lemniscus R	Mean MO (diffusion tensor mode) in medial lemniscus (right) on FA (fractional anisotropy) skeleton (from dMRI data)
1536	IDP dMRI TBSS MO Medial lemniscus L	Mean MO (diffusion tensor mode) in medial lemniscus (left) on FA (fractional anisotropy) skeleton (from dMRI data)
1537	IDP dMRI TBSS MO Inferior cerebellar peduncle R	Mean MO (diffusion tensor mode) in inferior cerebellar peduncle (right) on FA (fractional anisotropy) skeleton (from dMRI data)
1538	IDP dMRI TBSS MO Inferior cerebellar peduncle L	Mean MO (diffusion tensor mode) in inferior cerebellar peduncle (left) on FA (fractional anisotropy) skeleton (from dMRI data)
1539	IDP dMRI TBSS MO Superior cerebellar peduncle R	Mean MO (diffusion tensor mode) in superior cerebellar peduncle (right) on FA (fractional anisotropy) skeleton (from dMRI data)
1540	IDP dMRI TBSS MO Superior cerebellar peduncle L	Mean MO (diffusion tensor mode) in superior cerebellar peduncle (left) on FA (fractional anisotropy) skeleton (from dMRI data)
1541	IDP dMRI TBSS MO Cerebral peduncle R	Mean MO (diffusion tensor mode) in cerebral peduncle (right) on FA (fractional anisotropy) skeleton (from dMRI data)
1542	IDP dMRI TBSS MO Cerebral peduncle L	Mean MO (diffusion tensor mode) in cerebral peduncle (left) on FA (fractional anisotropy) skeleton (from dMRI data)
1543	IDP dMRI TBSS MO Anterior limb of internal capsule R	Mean MO (diffusion tensor mode) in anterior limb of internal capsule (right) on FA (fractional anisotropy) skeleton (from dMRI data)
1544	IDP dMRI TBSS MO Anterior limb of internal capsule L	Mean MO (diffusion tensor mode) in anterior limb of internal capsule (left) on FA (fractional anisotropy) skeleton (from dMRI data)
1545	IDP dMRI TBSS MO Posterior limb of internal capsule R	Mean MO (diffusion tensor mode) in posterior limb of internal capsule (right) on FA (fractional anisotropy) skeleton (from dMRI data)
1546	IDP dMRI TBSS MO Posterior limb of internal capsule L	Mean MO (diffusion tensor mode) in posterior limb of internal capsule (left) on FA (fractional anisotropy) skeleton (from dMRI data)
1547	IDP dMRI TBSS MO Retrolenticular part of internal capsule R	Mean MO (diffusion tensor mode) in retrolenticular part of internal capsule (right) on FA (fractional anisotropy) skeleton (from dMRI data)
1548	IDP dMRI TBSS MO Retrolenticular part of internal capsule L	Mean MO (diffusion tensor mode) in retrolenticular part of internal capsule (left) on FA (fractional anisotropy) skeleton (from dMRI data)
1549	IDP dMRI TBSS MO Anterior corona radiata R	Mean MO (diffusion tensor mode) in anterior corona radiata (right) on FA (fractional anisotropy) skeleton (from dMRI data)
1550	IDP dMRI TBSS MO Anterior corona radiata L	Mean MO (diffusion tensor mode) in anterior corona radiata (left) on FA (fractional anisotropy) skeleton (from dMRI data)
1551	IDP dMRI TBSS MO Superior corona radiata R	Mean MO (diffusion tensor mode) in superior corona radiata (right) on FA (fractional anisotropy) skeleton (from dMRI data)
1552	IDP dMRI TBSS MO Superior corona radiata L	Mean MO (diffusion tensor mode) in superior corona radiata (left) on FA (fractional anisotropy) skeleton (from dMRI data)
1553	IDP dMRI TBSS MO Posterior corona radiata R	Mean MO (diffusion tensor mode) in posterior corona radiata (right) on FA (fractional anisotropy) skeleton (from dMRI data)
1554	IDP dMRI TBSS MO Posterior corona radiata L	Mean MO (diffusion tensor mode) in posterior corona radiata (left) on FA (fractional anisotropy) skeleton (from dMRI data)
1555	IDP dMRI TBSS MO Posterior thalamic radiation R	Mean MO (diffusion tensor mode) in posterior thalamic radiation (right) on FA (fractional anisotropy) skeleton (from dMRI data)
1556	IDP dMRI TBSS MO Posterior thalamic radiation L	Mean MO (diffusion tensor mode) in posterior thalamic radiation (left) on FA (fractional anisotropy) skeleton (from dMRI data)
1557	IDP dMRI TBSS MO Sagittal stratum R	Mean MO (diffusion tensor mode) in sagittal stratum (right) on FA (fractional anisotropy) skeleton (from dMRI data)
1558	IDP dMRI TBSS MO Sagittal stratum L	Mean MO (diffusion tensor mode) in sagittal stratum (left) on FA (fractional anisotropy) skeleton (from dMRI data)
1559	IDP dMRI TBSS MO External capsule R	Mean MO (diffusion tensor mode) in external capsule (right) on FA (fractional anisotropy) skeleton (from dMRI data)
1560	IDP dMRI TBSS MO External capsule L	Mean MO (diffusion tensor mode) in external capsule (left) on FA (fractional anisotropy) skeleton (from dMRI data)
1561	IDP dMRI TBSS MO Cingulum cingulate gyrus R	Mean MO (diffusion tensor mode) in cingulum cingulate gyrus (right) on FA (fractional anisotropy) skeleton (from dMRI data)
1562	IDP dMRI TBSS MO Cingulum cingulate gyrus L	Mean MO (diffusion tensor mode) in cingulum cingulate gyrus (left) on FA (fractional anisotropy) skeleton (from dMRI data)
1563	IDP dMRI TBSS MO Cingulum hippocampus R	Mean MO (diffusion tensor mode) in cingulum hippocampus (right) on FA (fractional anisotropy) skeleton (from dMRI data)
1564	IDP dMRI TBSS MO Cingulum hippocampus L	Mean MO (diffusion tensor mode) in cingulum hippocampus (left) on FA (fractional anisotropy) skeleton (from dMRI data)
1565	IDP dMRI TBSS MO Fornix cres+Stria terminalis R	Mean MO (diffusion tensor mode) in fornix cres+stria terminalis (right) on FA (fractional anisotropy) skeleton (from dMRI data)
1566	IDP dMRI TBSS MO Fornix cres+Stria terminalis L	Mean MO (diffusion tensor mode) in fornix cres+stria terminalis (left) on FA (fractional anisotropy) skeleton (from dMRI data)
1567	IDP dMRI TBSS MO Superior longitudinal fasciculus R	Mean MO (diffusion tensor mode) in superior longitudinal fasciculus (right) on FA (fractional anisotropy) skeleton (from dMRI data)
1568	IDP dMRI TBSS MO Superior longitudinal fasciculus L	Mean MO (diffusion tensor mode) in superior longitudinal fasciculus (left) on FA (fractional anisotropy) skeleton (from dMRI data)
1569	IDP dMRI TBSS MO Superior fronto-occipital fasciculus R	Mean MO (diffusion tensor mode) in superior fronto-occipital fasciculus (right) on FA (fractional anisotropy) skeleton (from dMRI data)
1570	IDP dMRI TBSS MO Superior fronto-occipital fasciculus L	Mean MO (diffusion tensor mode) in superior fronto-occipital fasciculus (left) on FA (fractional anisotropy) skeleton (from dMRI data)
1571	IDP dMRI TBSS MO Uncinate fasciculus R	Mean MO (diffusion tensor mode) in uncinate fasciculus (right) on FA (fractional anisotropy) skeleton (from dMRI data)
1572	IDP dMRI TBSS MO Uncinate fasciculus L	Mean MO (diffusion tensor mode) in uncinate fasciculus (left) on FA (fractional anisotropy) skeleton (from dMRI data)
1573	IDP dMRI TBSS MO Tapetum R	Mean MO (diffusion tensor mode) in tapetum (right) on FA (fractional anisotropy) skeleton (from dMRI data)
1574	IDP dMRI TBSS MO Tapetum L	Mean MO (diffusion tensor mode) in tapetum (left) on FA (fractional anisotropy) skeleton (from dMRI data)
1575	IDP dMRI ProbtrackX MO ar l	Weighted-mean MO (diffusion tensor mode) in tract left acoustic radiation (from dMRI data)
1576	IDP dMRI ProbtrackX MO ar r	Weighted-mean MO (diffusion tensor mode) in tract right acoustic radiation (from dMRI data)
1577	IDP dMRI ProbtrackX MO atr l	Weighted-mean MO (diffusion tensor mode) in tract left anterior thalamic radiation (from dMRI data)
1578	IDP dMRI ProbtrackX MO atr r	Weighted-mean MO (diffusion tensor mode) in tract right anterior thalamic radiation (from dMRI data)
1579	IDP dMRI ProbtrackX MO cgc l	Weighted-mean MO (diffusion tensor mode) in tract left cingulate gyrus part of cingulum (from dMRI data)
1580	IDP dMRI ProbtrackX MO cgc r	Weighted-mean MO (diffusion tensor mode) in tract right cingulate gyrus part of cingulum (from dMRI data)
1581	IDP dMRI ProbtrackX MO cgh l	Weighted-mean MO (diffusion tensor mode) in tract left parahippocampal part of cingulum (from dMRI data)
1582	IDP dMRI ProbtrackX MO cgh r	Weighted-mean MO (diffusion tensor mode) in tract right parahippocampal part of cingulum (from dMRI data)
1583	IDP dMRI ProbtrackX MO cst l	Weighted-mean MO (diffusion tensor mode) in tract left corticospinal tract (from dMRI data)
1584	IDP dMRI ProbtrackX MO cst r	Weighted-mean MO (diffusion tensor mode) in tract right corticospinal tract (from dMRI data)
1585	IDP dMRI ProbtrackX MO fma	Weighted-mean MO (diffusion tensor mode) in tract forceps major (from dMRI data)
1586	IDP dMRI ProbtrackX MO fmi	Weighted-mean MO (diffusion tensor mode) in tract forceps minor (from dMRI data)
1587	IDP dMRI ProbtrackX MO ifo l	Weighted-mean MO (diffusion tensor mode) in tract left inferior fronto-occipital fasciculus (from dMRI data)
1588	IDP dMRI ProbtrackX MO ifo r	Weighted-mean MO (diffusion tensor mode) in tract right inferior fronto-occipital fasciculus (from dMRI data)
1589	IDP dMRI ProbtrackX MO ilf l	Weighted-mean MO (diffusion tensor mode) in tract left inferior longitudinal fasciculus (from dMRI data)
1590	IDP dMRI ProbtrackX MO ilf r	Weighted-mean MO (diffusion tensor mode) in tract right inferior longitudinal fasciculus (from dMRI data)
1591	IDP dMRI ProbtrackX MO mcp	Weighted-mean MO (diffusion tensor mode) in tract middle cerebellar peduncle (from dMRI data)
1592	IDP dMRI ProbtrackX MO ml l	Weighted-mean MO (diffusion tensor mode) in tract left medial lemniscus (from dMRI data)
1593	IDP dMRI ProbtrackX MO ml r	Weighted-mean MO (diffusion tensor mode) in tract right medial lemniscus (from dMRI data)
1594	IDP dMRI ProbtrackX MO ptr l	Weighted-mean MO (diffusion tensor mode) in tract left posterior thalamic radiation (from dMRI data)
1595	IDP dMRI ProbtrackX MO ptr r	Weighted-mean MO (diffusion tensor mode) in tract right posterior thalamic radiation (from dMRI data)
1596	IDP dMRI ProbtrackX MO slf l	Weighted-mean MO (diffusion tensor mode) in tract left superior longitudinal fasciculus (from dMRI data)
1597	IDP dMRI ProbtrackX MO slf r	Weighted-mean MO (diffusion tensor mode) in tract right superior longitudinal fasciculus (from dMRI data)
1598	IDP dMRI ProbtrackX MO str l	Weighted-mean MO (diffusion tensor mode) in tract left superior thalamic radiation (from dMRI data)
1599	IDP dMRI ProbtrackX MO str r	Weighted-mean MO (diffusion tensor mode) in tract right superior thalamic radiation (from dMRI data)
1600	IDP dMRI ProbtrackX MO unc l	Weighted-mean MO (diffusion tensor mode) in tract left uncinate fasciculus (from dMRI data)
1601	IDP dMRI ProbtrackX MO unc r	Weighted-mean MO (diffusion tensor mode) in tract right uncinate fasciculus (from dMRI data)
1602	IDP dMRI TBSS MD Middle cerebellar peduncle	Mean MD (mean diffusivity) in middle cerebellar peduncle on FA (fractional anisotropy) skeleton (from dMRI data)
1603	IDP dMRI TBSS MD Pontine crossing tract	Mean MD (mean diffusivity) in pontine crossing tract on FA (fractional anisotropy) skeleton (from dMRI data)
1604	IDP dMRI TBSS MD Genu of corpus callosum	Mean MD (mean diffusivity) in genu of corpus callosum on FA (fractional anisotropy) skeleton (from dMRI data)
1605	IDP dMRI TBSS MD Body of corpus callosum	Mean MD (mean diffusivity) in body of corpus callosum on FA (fractional anisotropy) skeleton (from dMRI data)
1606	IDP dMRI TBSS MD Splenium of corpus callosum	Mean MD (mean diffusivity) in splenium of corpus callosum on FA (fractional anisotropy) skeleton (from dMRI data)
1607	IDP dMRI TBSS MD Fornix	Mean MD (mean diffusivity) in fornix on FA (fractional anisotropy) skeleton (from dMRI data)
1608	IDP dMRI TBSS MD Corticospinal tract R	Mean MD (mean diffusivity) in corticospinal tract (right) on FA (fractional anisotropy) skeleton (from dMRI data)
1609	IDP dMRI TBSS MD Corticospinal tract L	Mean MD (mean diffusivity) in corticospinal tract (left) on FA (fractional anisotropy) skeleton (from dMRI data)
1610	IDP dMRI TBSS MD Medial lemniscus R	Mean MD (mean diffusivity) in medial lemniscus (right) on FA (fractional anisotropy) skeleton (from dMRI data)
1611	IDP dMRI TBSS MD Medial lemniscus L	Mean MD (mean diffusivity) in medial lemniscus (left) on FA (fractional anisotropy) skeleton (from dMRI data)
1612	IDP dMRI TBSS MD Inferior cerebellar peduncle R	Mean MD (mean diffusivity) in inferior cerebellar peduncle (right) on FA (fractional anisotropy) skeleton (from dMRI data)
1613	IDP dMRI TBSS MD Inferior cerebellar peduncle L	Mean MD (mean diffusivity) in inferior cerebellar peduncle (left) on FA (fractional anisotropy) skeleton (from dMRI data)
1614	IDP dMRI TBSS MD Superior cerebellar peduncle R	Mean MD (mean diffusivity) in superior cerebellar peduncle (right) on FA (fractional anisotropy) skeleton (from dMRI data)
1615	IDP dMRI TBSS MD Superior cerebellar peduncle L	Mean MD (mean diffusivity) in superior cerebellar peduncle (left) on FA (fractional anisotropy) skeleton (from dMRI data)
1616	IDP dMRI TBSS MD Cerebral peduncle R	Mean MD (mean diffusivity) in cerebral peduncle (right) on FA (fractional anisotropy) skeleton (from dMRI data)
1617	IDP dMRI TBSS MD Cerebral peduncle L	Mean MD (mean diffusivity) in cerebral peduncle (left) on FA (fractional anisotropy) skeleton (from dMRI data)
1618	IDP dMRI TBSS MD Anterior limb of internal capsule R	Mean MD (mean diffusivity) in anterior limb of internal capsule (right) on FA (fractional anisotropy) skeleton (from dMRI data)
1619	IDP dMRI TBSS MD Anterior limb of internal capsule L	Mean MD (mean diffusivity) in anterior limb of internal capsule (left) on FA (fractional anisotropy) skeleton (from dMRI data)
1620	IDP dMRI TBSS MD Posterior limb of internal capsule R	Mean MD (mean diffusivity) in posterior limb of internal capsule (right) on FA (fractional anisotropy) skeleton (from dMRI data)
1621	IDP dMRI TBSS MD Posterior limb of internal capsule L	Mean MD (mean diffusivity) in posterior limb of internal capsule (left) on FA (fractional anisotropy) skeleton (from dMRI data)
1622	IDP dMRI TBSS MD Retrolenticular part of internal capsule R	Mean MD (mean diffusivity) in retrolenticular part of internal capsule (right) on FA (fractional anisotropy) skeleton (from dMRI data)
1623	IDP dMRI TBSS MD Retrolenticular part of internal capsule L	Mean MD (mean diffusivity) in retrolenticular part of internal capsule (left) on FA (fractional anisotropy) skeleton (from dMRI data)
1624	IDP dMRI TBSS MD Anterior corona radiata R	Mean MD (mean diffusivity) in anterior corona radiata (right) on FA (fractional anisotropy) skeleton (from dMRI data)
1625	IDP dMRI TBSS MD Anterior corona radiata L	Mean MD (mean diffusivity) in anterior corona radiata (left) on FA (fractional anisotropy) skeleton (from dMRI data)
1626	IDP dMRI TBSS MD Superior corona radiata R	Mean MD (mean diffusivity) in superior corona radiata (right) on FA (fractional anisotropy) skeleton (from dMRI data)
1627	IDP dMRI TBSS MD Superior corona radiata L	Mean MD (mean diffusivity) in superior corona radiata (left) on FA (fractional anisotropy) skeleton (from dMRI data)
1628	IDP dMRI TBSS MD Posterior corona radiata R	Mean MD (mean diffusivity) in posterior corona radiata (right) on FA (fractional anisotropy) skeleton (from dMRI data)
1629	IDP dMRI TBSS MD Posterior corona radiata L	Mean MD (mean diffusivity) in posterior corona radiata (left) on FA (fractional anisotropy) skeleton (from dMRI data)
1630	IDP dMRI TBSS MD Posterior thalamic radiation R	Mean MD (mean diffusivity) in posterior thalamic radiation (right) on FA (fractional anisotropy) skeleton (from dMRI data)
1631	IDP dMRI TBSS MD Posterior thalamic radiation L	Mean MD (mean diffusivity) in posterior thalamic radiation (left) on FA (fractional anisotropy) skeleton (from dMRI data)
1632	IDP dMRI TBSS MD Sagittal stratum R	Mean MD (mean diffusivity) in sagittal stratum (right) on FA (fractional anisotropy) skeleton (from dMRI data)
1633	IDP dMRI TBSS MD Sagittal stratum L	Mean MD (mean diffusivity) in sagittal stratum (left) on FA (fractional anisotropy) skeleton (from dMRI data)
1634	IDP dMRI TBSS MD External capsule R	Mean MD (mean diffusivity) in external capsule (right) on FA (fractional anisotropy) skeleton (from dMRI data)
1635	IDP dMRI TBSS MD External capsule L	Mean MD (mean diffusivity) in external capsule (left) on FA (fractional anisotropy) skeleton (from dMRI data)
1636	IDP dMRI TBSS MD Cingulum cingulate gyrus R	Mean MD (mean diffusivity) in cingulum cingulate gyrus (right) on FA (fractional anisotropy) skeleton (from dMRI data)
1637	IDP dMRI TBSS MD Cingulum cingulate gyrus L	Mean MD (mean diffusivity) in cingulum cingulate gyrus (left) on FA (fractional anisotropy) skeleton (from dMRI data)
1638	IDP dMRI TBSS MD Cingulum hippocampus R	Mean MD (mean diffusivity) in cingulum hippocampus (right) on FA (fractional anisotropy) skeleton (from dMRI data)
1639	IDP dMRI TBSS MD Cingulum hippocampus L	Mean MD (mean diffusivity) in cingulum hippocampus (left) on FA (fractional anisotropy) skeleton (from dMRI data)
1640	IDP dMRI TBSS MD Fornix cres+Stria terminalis R	Mean MD (mean diffusivity) in fornix cres+stria terminalis (right) on FA (fractional anisotropy) skeleton (from dMRI data)
1641	IDP dMRI TBSS MD Fornix cres+Stria terminalis L	Mean MD (mean diffusivity) in fornix cres+stria terminalis (left) on FA (fractional anisotropy) skeleton (from dMRI data)
1642	IDP dMRI TBSS MD Superior longitudinal fasciculus R	Mean MD (mean diffusivity) in superior longitudinal fasciculus (right) on FA (fractional anisotropy) skeleton (from dMRI data)
1643	IDP dMRI TBSS MD Superior longitudinal fasciculus L	Mean MD (mean diffusivity) in superior longitudinal fasciculus (left) on FA (fractional anisotropy) skeleton (from dMRI data)
1644	IDP dMRI TBSS MD Superior fronto-occipital fasciculus R	Mean MD (mean diffusivity) in superior fronto-occipital fasciculus (right) on FA (fractional anisotropy) skeleton (from dMRI data)
1645	IDP dMRI TBSS MD Superior fronto-occipital fasciculus L	Mean MD (mean diffusivity) in superior fronto-occipital fasciculus (left) on FA (fractional anisotropy) skeleton (from dMRI data)
1646	IDP dMRI TBSS MD Uncinate fasciculus R	Mean MD (mean diffusivity) in uncinate fasciculus (right) on FA (fractional anisotropy) skeleton (from dMRI data)
1647	IDP dMRI TBSS MD Uncinate fasciculus L	Mean MD (mean diffusivity) in uncinate fasciculus (left) on FA (fractional anisotropy) skeleton (from dMRI data)
1648	IDP dMRI TBSS MD Tapetum R	Mean MD (mean diffusivity) in tapetum (right) on FA (fractional anisotropy) skeleton (from dMRI data)
1649	IDP dMRI TBSS MD Tapetum L	Mean MD (mean diffusivity) in tapetum (left) on FA (fractional anisotropy) skeleton (from dMRI data)
1650	IDP dMRI TBSS L1 Middle cerebellar peduncle	Mean L1 in middle cerebellar peduncle on FA (fractional anisotropy) skeleton (from dMRI data)
1651	IDP dMRI TBSS L1 Pontine crossing tract	Mean L1 in pontine crossing tract on FA (fractional anisotropy) skeleton (from dMRI data)
1652	IDP dMRI TBSS L1 Genu of corpus callosum	Mean L1 in genu of corpus callosum on FA (fractional anisotropy) skeleton (from dMRI data)
1653	IDP dMRI TBSS L1 Body of corpus callosum	Mean L1 in body of corpus callosum on FA (fractional anisotropy) skeleton (from dMRI data)
1654	IDP dMRI TBSS L1 Splenium of corpus callosum	Mean L1 in splenium of corpus callosum on FA (fractional anisotropy) skeleton (from dMRI data)
1655	IDP dMRI TBSS L1 Fornix	Mean L1 in fornix on FA (fractional anisotropy) skeleton (from dMRI data)
1656	IDP dMRI TBSS L1 Corticospinal tract R	Mean L1 in corticospinal tract (right) on FA (fractional anisotropy) skeleton (from dMRI data)
1657	IDP dMRI TBSS L1 Corticospinal tract L	Mean L1 in corticospinal tract (left) on FA (fractional anisotropy) skeleton (from dMRI data)
1658	IDP dMRI TBSS L1 Medial lemniscus R	Mean L1 in medial lemniscus (right) on FA (fractional anisotropy) skeleton (from dMRI data)
1659	IDP dMRI TBSS L1 Medial lemniscus L	Mean L1 in medial lemniscus (left) on FA (fractional anisotropy) skeleton (from dMRI data)
1660	IDP dMRI TBSS L1 Inferior cerebellar peduncle R	Mean L1 in inferior cerebellar peduncle (right) on FA (fractional anisotropy) skeleton (from dMRI data)
1661	IDP dMRI TBSS L1 Inferior cerebellar peduncle L	Mean L1 in inferior cerebellar peduncle (left) on FA (fractional anisotropy) skeleton (from dMRI data)
1662	IDP dMRI TBSS L1 Superior cerebellar peduncle R	Mean L1 in superior cerebellar peduncle (right) on FA (fractional anisotropy) skeleton (from dMRI data)
1663	IDP dMRI TBSS L1 Superior cerebellar peduncle L	Mean L1 in superior cerebellar peduncle (left) on FA (fractional anisotropy) skeleton (from dMRI data)
1664	IDP dMRI TBSS L1 Cerebral peduncle R	Mean L1 in cerebral peduncle (right) on FA (fractional anisotropy) skeleton (from dMRI data)
1665	IDP dMRI TBSS L1 Cerebral peduncle L	Mean L1 in cerebral peduncle (left) on FA (fractional anisotropy) skeleton (from dMRI data)
1666	IDP dMRI TBSS L1 Anterior limb of internal capsule R	Mean L1 in anterior limb of internal capsule (right) on FA (fractional anisotropy) skeleton (from dMRI data)
1667	IDP dMRI TBSS L1 Anterior limb of internal capsule L	Mean L1 in anterior limb of internal capsule (left) on FA (fractional anisotropy) skeleton (from dMRI data)
1668	IDP dMRI TBSS L1 Posterior limb of internal capsule R	Mean L1 in posterior limb of internal capsule (right) on FA (fractional anisotropy) skeleton (from dMRI data)
1669	IDP dMRI TBSS L1 Posterior limb of internal capsule L	Mean L1 in posterior limb of internal capsule (left) on FA (fractional anisotropy) skeleton (from dMRI data)
1670	IDP dMRI TBSS L1 Retrolenticular part of internal capsule R	Mean L1 in retrolenticular part of internal capsule (right) on FA (fractional anisotropy) skeleton (from dMRI data)
1671	IDP dMRI TBSS L1 Retrolenticular part of internal capsule L	Mean L1 in retrolenticular part of internal capsule (left) on FA (fractional anisotropy) skeleton (from dMRI data)
1672	IDP dMRI TBSS L1 Anterior corona radiata R	Mean L1 in anterior corona radiata (right) on FA (fractional anisotropy) skeleton (from dMRI data)
1673	IDP dMRI TBSS L1 Anterior corona radiata L	Mean L1 in anterior corona radiata (left) on FA (fractional anisotropy) skeleton (from dMRI data)
1674	IDP dMRI TBSS L1 Superior corona radiata R	Mean L1 in superior corona radiata (right) on FA (fractional anisotropy) skeleton (from dMRI data)
1675	IDP dMRI TBSS L1 Superior corona radiata L	Mean L1 in superior corona radiata (left) on FA (fractional anisotropy) skeleton (from dMRI data)
1676	IDP dMRI TBSS L1 Posterior corona radiata R	Mean L1 in posterior corona radiata (right) on FA (fractional anisotropy) skeleton (from dMRI data)
1677	IDP dMRI TBSS L1 Posterior corona radiata L	Mean L1 in posterior corona radiata (left) on FA (fractional anisotropy) skeleton (from dMRI data)
1678	IDP dMRI TBSS L1 Posterior thalamic radiation R	Mean L1 in posterior thalamic radiation (right) on FA (fractional anisotropy) skeleton (from dMRI data)
1679	IDP dMRI TBSS L1 Posterior thalamic radiation L	Mean L1 in posterior thalamic radiation (left) on FA (fractional anisotropy) skeleton (from dMRI data)
1680	IDP dMRI TBSS L1 Sagittal stratum R	Mean L1 in sagittal stratum (right) on FA (fractional anisotropy) skeleton (from dMRI data)
1681	IDP dMRI TBSS L1 Sagittal stratum L	Mean L1 in sagittal stratum (left) on FA (fractional anisotropy) skeleton (from dMRI data)
1682	IDP dMRI TBSS L1 External capsule R	Mean L1 in external capsule (right) on FA (fractional anisotropy) skeleton (from dMRI data)
1683	IDP dMRI TBSS L1 External capsule L	Mean L1 in external capsule (left) on FA (fractional anisotropy) skeleton (from dMRI data)
1684	IDP dMRI TBSS L1 Cingulum cingulate gyrus R	Mean L1 in cingulum cingulate gyrus (right) on FA (fractional anisotropy) skeleton (from dMRI data)
1685	IDP dMRI TBSS L1 Cingulum cingulate gyrus L	Mean L1 in cingulum cingulate gyrus (left) on FA (fractional anisotropy) skeleton (from dMRI data)
1686	IDP dMRI TBSS L1 Cingulum hippocampus R	Mean L1 in cingulum hippocampus (right) on FA (fractional anisotropy) skeleton (from dMRI data)
1687	IDP dMRI TBSS L1 Cingulum hippocampus L	Mean L1 in cingulum hippocampus (left) on FA (fractional anisotropy) skeleton (from dMRI data)
1688	IDP dMRI TBSS L1 Fornix cres+Stria terminalis R	Mean L1 in fornix cres+stria terminalis (right) on FA (fractional anisotropy) skeleton (from dMRI data)
1689	IDP dMRI TBSS L1 Fornix cres+Stria terminalis L	Mean L1 in fornix cres+stria terminalis (left) on FA (fractional anisotropy) skeleton (from dMRI data)
1690	IDP dMRI TBSS L1 Superior longitudinal fasciculus R	Mean L1 in superior longitudinal fasciculus (right) on FA (fractional anisotropy) skeleton (from dMRI data)
1691	IDP dMRI TBSS L1 Superior longitudinal fasciculus L	Mean L1 in superior longitudinal fasciculus (left) on FA (fractional anisotropy) skeleton (from dMRI data)
1692	IDP dMRI TBSS L1 Superior fronto-occipital fasciculus R	Mean L1 in superior fronto-occipital fasciculus (right) on FA (fractional anisotropy) skeleton (from dMRI data)
1693	IDP dMRI TBSS L1 Superior fronto-occipital fasciculus L	Mean L1 in superior fronto-occipital fasciculus (left) on FA (fractional anisotropy) skeleton (from dMRI data)
1694	IDP dMRI TBSS L1 Uncinate fasciculus R	Mean L1 in uncinate fasciculus (right) on FA (fractional anisotropy) skeleton (from dMRI data)
1695	IDP dMRI TBSS L1 Uncinate fasciculus L	Mean L1 in uncinate fasciculus (left) on FA (fractional anisotropy) skeleton (from dMRI data)
1696	IDP dMRI TBSS L1 Tapetum R	Mean L1 in tapetum (right) on FA (fractional anisotropy) skeleton (from dMRI data)
1697	IDP dMRI TBSS L1 Tapetum L	Mean L1 in tapetum (left) on FA (fractional anisotropy) skeleton (from dMRI data)
1698	IDP dMRI TBSS L2 Middle cerebellar peduncle	Mean L2 in middle cerebellar peduncle on FA (fractional anisotropy) skeleton (from dMRI data)
1699	IDP dMRI TBSS L2 Pontine crossing tract	Mean L2 in pontine crossing tract on FA (fractional anisotropy) skeleton (from dMRI data)
1700	IDP dMRI TBSS L2 Genu of corpus callosum	Mean L2 in genu of corpus callosum on FA (fractional anisotropy) skeleton (from dMRI data)
1701	IDP dMRI TBSS L2 Body of corpus callosum	Mean L2 in body of corpus callosum on FA (fractional anisotropy) skeleton (from dMRI data)
1702	IDP dMRI TBSS L2 Splenium of corpus callosum	Mean L2 in splenium of corpus callosum on FA (fractional anisotropy) skeleton (from dMRI data)
1703	IDP dMRI TBSS L2 Fornix	Mean L2 in fornix on FA (fractional anisotropy) skeleton (from dMRI data)
1704	IDP dMRI TBSS L2 Corticospinal tract R	Mean L2 in corticospinal tract (right) on FA (fractional anisotropy) skeleton (from dMRI data)
1705	IDP dMRI TBSS L2 Corticospinal tract L	Mean L2 in corticospinal tract (left) on FA (fractional anisotropy) skeleton (from dMRI data)
1706	IDP dMRI TBSS L2 Medial lemniscus R	Mean L2 in medial lemniscus (right) on FA (fractional anisotropy) skeleton (from dMRI data)
1707	IDP dMRI TBSS L2 Medial lemniscus L	Mean L2 in medial lemniscus (left) on FA (fractional anisotropy) skeleton (from dMRI data)
1708	IDP dMRI TBSS L2 Inferior cerebellar peduncle R	Mean L2 in inferior cerebellar peduncle (right) on FA (fractional anisotropy) skeleton (from dMRI data)
1709	IDP dMRI TBSS L2 Inferior cerebellar peduncle L	Mean L2 in inferior cerebellar peduncle (left) on FA (fractional anisotropy) skeleton (from dMRI data)
1710	IDP dMRI TBSS L2 Superior cerebellar peduncle R	Mean L2 in superior cerebellar peduncle (right) on FA (fractional anisotropy) skeleton (from dMRI data)
1711	IDP dMRI TBSS L2 Superior cerebellar peduncle L	Mean L2 in superior cerebellar peduncle (left) on FA (fractional anisotropy) skeleton (from dMRI data)
1712	IDP dMRI TBSS L2 Cerebral peduncle R	Mean L2 in cerebral peduncle (right) on FA (fractional anisotropy) skeleton (from dMRI data)
1713	IDP dMRI TBSS L2 Cerebral peduncle L	Mean L2 in cerebral peduncle (left) on FA (fractional anisotropy) skeleton (from dMRI data)
1714	IDP dMRI TBSS L2 Anterior limb of internal capsule R	Mean L2 in anterior limb of internal capsule (right) on FA (fractional anisotropy) skeleton (from dMRI data)
1715	IDP dMRI TBSS L2 Anterior limb of internal capsule L	Mean L2 in anterior limb of internal capsule (left) on FA (fractional anisotropy) skeleton (from dMRI data)
1716	IDP dMRI TBSS L2 Posterior limb of internal capsule R	Mean L2 in posterior limb of internal capsule (right) on FA (fractional anisotropy) skeleton (from dMRI data)
1717	IDP dMRI TBSS L2 Posterior limb of internal capsule L	Mean L2 in posterior limb of internal capsule (left) on FA (fractional anisotropy) skeleton (from dMRI data)
1718	IDP dMRI TBSS L2 Retrolenticular part of internal capsule R	Mean L2 in retrolenticular part of internal capsule (right) on FA (fractional anisotropy) skeleton (from dMRI data)
1719	IDP dMRI TBSS L2 Retrolenticular part of internal capsule L	Mean L2 in retrolenticular part of internal capsule (left) on FA (fractional anisotropy) skeleton (from dMRI data)
1720	IDP dMRI TBSS L2 Anterior corona radiata R	Mean L2 in anterior corona radiata (right) on FA (fractional anisotropy) skeleton (from dMRI data)
1721	IDP dMRI TBSS L2 Anterior corona radiata L	Mean L2 in anterior corona radiata (left) on FA (fractional anisotropy) skeleton (from dMRI data)
1722	IDP dMRI TBSS L2 Superior corona radiata R	Mean L2 in superior corona radiata (right) on FA (fractional anisotropy) skeleton (from dMRI data)
1723	IDP dMRI TBSS L2 Superior corona radiata L	Mean L2 in superior corona radiata (left) on FA (fractional anisotropy) skeleton (from dMRI data)
1724	IDP dMRI TBSS L2 Posterior corona radiata R	Mean L2 in posterior corona radiata (right) on FA (fractional anisotropy) skeleton (from dMRI data)
1725	IDP dMRI TBSS L2 Posterior corona radiata L	Mean L2 in posterior corona radiata (left) on FA (fractional anisotropy) skeleton (from dMRI data)
1726	IDP dMRI TBSS L2 Posterior thalamic radiation R	Mean L2 in posterior thalamic radiation (right) on FA (fractional anisotropy) skeleton (from dMRI data)
1727	IDP dMRI TBSS L2 Posterior thalamic radiation L	Mean L2 in posterior thalamic radiation (left) on FA (fractional anisotropy) skeleton (from dMRI data)
1728	IDP dMRI TBSS L2 Sagittal stratum R	Mean L2 in sagittal stratum (right) on FA (fractional anisotropy) skeleton (from dMRI data)
1729	IDP dMRI TBSS L2 Sagittal stratum L	Mean L2 in sagittal stratum (left) on FA (fractional anisotropy) skeleton (from dMRI data)
1730	IDP dMRI TBSS L2 External capsule R	Mean L2 in external capsule (right) on FA (fractional anisotropy) skeleton (from dMRI data)
1731	IDP dMRI TBSS L2 External capsule L	Mean L2 in external capsule (left) on FA (fractional anisotropy) skeleton (from dMRI data)
1732	IDP dMRI TBSS L2 Cingulum cingulate gyrus R	Mean L2 in cingulum cingulate gyrus (right) on FA (fractional anisotropy) skeleton (from dMRI data)
1733	IDP dMRI TBSS L2 Cingulum cingulate gyrus L	Mean L2 in cingulum cingulate gyrus (left) on FA (fractional anisotropy) skeleton (from dMRI data)
1734	IDP dMRI TBSS L2 Cingulum hippocampus R	Mean L2 in cingulum hippocampus (right) on FA (fractional anisotropy) skeleton (from dMRI data)
1735	IDP dMRI TBSS L2 Cingulum hippocampus L	Mean L2 in cingulum hippocampus (left) on FA (fractional anisotropy) skeleton (from dMRI data)
1736	IDP dMRI TBSS L2 Fornix cres+Stria terminalis R	Mean L2 in fornix cres+stria terminalis (right) on FA (fractional anisotropy) skeleton (from dMRI data)
1737	IDP dMRI TBSS L2 Fornix cres+Stria terminalis L	Mean L2 in fornix cres+stria terminalis (left) on FA (fractional anisotropy) skeleton (from dMRI data)
1738	IDP dMRI TBSS L2 Superior longitudinal fasciculus R	Mean L2 in superior longitudinal fasciculus (right) on FA (fractional anisotropy) skeleton (from dMRI data)
1739	IDP dMRI TBSS L2 Superior longitudinal fasciculus L	Mean L2 in superior longitudinal fasciculus (left) on FA (fractional anisotropy) skeleton (from dMRI data)
1740	IDP dMRI TBSS L2 Superior fronto-occipital fasciculus R	Mean L2 in superior fronto-occipital fasciculus (right) on FA (fractional anisotropy) skeleton (from dMRI data)
1741	IDP dMRI TBSS L2 Superior fronto-occipital fasciculus L	Mean L2 in superior fronto-occipital fasciculus (left) on FA (fractional anisotropy) skeleton (from dMRI data)
1742	IDP dMRI TBSS L2 Uncinate fasciculus R	Mean L2 in uncinate fasciculus (right) on FA (fractional anisotropy) skeleton (from dMRI data)
1743	IDP dMRI TBSS L2 Uncinate fasciculus L	Mean L2 in uncinate fasciculus (left) on FA (fractional anisotropy) skeleton (from dMRI data)
1744	IDP dMRI TBSS L2 Tapetum R	Mean L2 in tapetum (right) on FA (fractional anisotropy) skeleton (from dMRI data)
1745	IDP dMRI TBSS L2 Tapetum L	Mean L2 in tapetum (left) on FA (fractional anisotropy) skeleton (from dMRI data)
1746	IDP dMRI TBSS L3 Middle cerebellar peduncle	Mean L3 in middle cerebellar peduncle on FA (fractional anisotropy) skeleton (from dMRI data)
1747	IDP dMRI TBSS L3 Pontine crossing tract	Mean L3 in pontine crossing tract on FA (fractional anisotropy) skeleton (from dMRI data)
1748	IDP dMRI TBSS L3 Genu of corpus callosum	Mean L3 in genu of corpus callosum on FA (fractional anisotropy) skeleton (from dMRI data)
1749	IDP dMRI TBSS L3 Body of corpus callosum	Mean L3 in body of corpus callosum on FA (fractional anisotropy) skeleton (from dMRI data)
1750	IDP dMRI TBSS L3 Splenium of corpus callosum	Mean L3 in splenium of corpus callosum on FA (fractional anisotropy) skeleton (from dMRI data)
1751	IDP dMRI TBSS L3 Fornix	Mean L3 in fornix on FA (fractional anisotropy) skeleton (from dMRI data)
1752	IDP dMRI TBSS L3 Corticospinal tract R	Mean L3 in corticospinal tract (right) on FA (fractional anisotropy) skeleton (from dMRI data)
1753	IDP dMRI TBSS L3 Corticospinal tract L	Mean L3 in corticospinal tract (left) on FA (fractional anisotropy) skeleton (from dMRI data)
1754	IDP dMRI TBSS L3 Medial lemniscus R	Mean L3 in medial lemniscus (right) on FA (fractional anisotropy) skeleton (from dMRI data)
1755	IDP dMRI TBSS L3 Medial lemniscus L	Mean L3 in medial lemniscus (left) on FA (fractional anisotropy) skeleton (from dMRI data)
1756	IDP dMRI TBSS L3 Inferior cerebellar peduncle R	Mean L3 in inferior cerebellar peduncle (right) on FA (fractional anisotropy) skeleton (from dMRI data)
1757	IDP dMRI TBSS L3 Inferior cerebellar peduncle L	Mean L3 in inferior cerebellar peduncle (left) on FA (fractional anisotropy) skeleton (from dMRI data)
1758	IDP dMRI TBSS L3 Superior cerebellar peduncle R	Mean L3 in superior cerebellar peduncle (right) on FA (fractional anisotropy) skeleton (from dMRI data)
1759	IDP dMRI TBSS L3 Superior cerebellar peduncle L	Mean L3 in superior cerebellar peduncle (left) on FA (fractional anisotropy) skeleton (from dMRI data)
1760	IDP dMRI TBSS L3 Cerebral peduncle R	Mean L3 in cerebral peduncle (right) on FA (fractional anisotropy) skeleton (from dMRI data)
1761	IDP dMRI TBSS L3 Cerebral peduncle L	Mean L3 in cerebral peduncle (left) on FA (fractional anisotropy) skeleton (from dMRI data)
1762	IDP dMRI TBSS L3 Anterior limb of internal capsule R	Mean L3 in anterior limb of internal capsule (right) on FA (fractional anisotropy) skeleton (from dMRI data)
1763	IDP dMRI TBSS L3 Anterior limb of internal capsule L	Mean L3 in anterior limb of internal capsule (left) on FA (fractional anisotropy) skeleton (from dMRI data)
1764	IDP dMRI TBSS L3 Posterior limb of internal capsule R	Mean L3 in posterior limb of internal capsule (right) on FA (fractional anisotropy) skeleton (from dMRI data)
1765	IDP dMRI TBSS L3 Posterior limb of internal capsule L	Mean L3 in posterior limb of internal capsule (left) on FA (fractional anisotropy) skeleton (from dMRI data)
1766	IDP dMRI TBSS L3 Retrolenticular part of internal capsule R	Mean L3 in retrolenticular part of internal capsule (right) on FA (fractional anisotropy) skeleton (from dMRI data)
1767	IDP dMRI TBSS L3 Retrolenticular part of internal capsule L	Mean L3 in retrolenticular part of internal capsule (left) on FA (fractional anisotropy) skeleton (from dMRI data)
1768	IDP dMRI TBSS L3 Anterior corona radiata R	Mean L3 in anterior corona radiata (right) on FA (fractional anisotropy) skeleton (from dMRI data)
1769	IDP dMRI TBSS L3 Anterior corona radiata L	Mean L3 in anterior corona radiata (left) on FA (fractional anisotropy) skeleton (from dMRI data)
1770	IDP dMRI TBSS L3 Superior corona radiata R	Mean L3 in superior corona radiata (right) on FA (fractional anisotropy) skeleton (from dMRI data)
1771	IDP dMRI TBSS L3 Superior corona radiata L	Mean L3 in superior corona radiata (left) on FA (fractional anisotropy) skeleton (from dMRI data)
1772	IDP dMRI TBSS L3 Posterior corona radiata R	Mean L3 in posterior corona radiata (right) on FA (fractional anisotropy) skeleton (from dMRI data)
1773	IDP dMRI TBSS L3 Posterior corona radiata L	Mean L3 in posterior corona radiata (left) on FA (fractional anisotropy) skeleton (from dMRI data)
1774	IDP dMRI TBSS L3 Posterior thalamic radiation R	Mean L3 in posterior thalamic radiation (right) on FA (fractional anisotropy) skeleton (from dMRI data)
1775	IDP dMRI TBSS L3 Posterior thalamic radiation L	Mean L3 in posterior thalamic radiation (left) on FA (fractional anisotropy) skeleton (from dMRI data)
1776	IDP dMRI TBSS L3 Sagittal stratum R	Mean L3 in sagittal stratum (right) on FA (fractional anisotropy) skeleton (from dMRI data)
1777	IDP dMRI TBSS L3 Sagittal stratum L	Mean L3 in sagittal stratum (left) on FA (fractional anisotropy) skeleton (from dMRI data)
1778	IDP dMRI TBSS L3 External capsule R	Mean L3 in external capsule (right) on FA (fractional anisotropy) skeleton (from dMRI data)
1779	IDP dMRI TBSS L3 External capsule L	Mean L3 in external capsule (left) on FA (fractional anisotropy) skeleton (from dMRI data)
1780	IDP dMRI TBSS L3 Cingulum cingulate gyrus R	Mean L3 in cingulum cingulate gyrus (right) on FA (fractional anisotropy) skeleton (from dMRI data)
1781	IDP dMRI TBSS L3 Cingulum cingulate gyrus L	Mean L3 in cingulum cingulate gyrus (left) on FA (fractional anisotropy) skeleton (from dMRI data)
1782	IDP dMRI TBSS L3 Cingulum hippocampus R	Mean L3 in cingulum hippocampus (right) on FA (fractional anisotropy) skeleton (from dMRI data)
1783	IDP dMRI TBSS L3 Cingulum hippocampus L	Mean L3 in cingulum hippocampus (left) on FA (fractional anisotropy) skeleton (from dMRI data)
1784	IDP dMRI TBSS L3 Fornix cres+Stria terminalis R	Mean L3 in fornix cres+stria terminalis (right) on FA (fractional anisotropy) skeleton (from dMRI data)
1785	IDP dMRI TBSS L3 Fornix cres+Stria terminalis L	Mean L3 in fornix cres+stria terminalis (left) on FA (fractional anisotropy) skeleton (from dMRI data)
1786	IDP dMRI TBSS L3 Superior longitudinal fasciculus R	Mean L3 in superior longitudinal fasciculus (right) on FA (fractional anisotropy) skeleton (from dMRI data)
1787	IDP dMRI TBSS L3 Superior longitudinal fasciculus L	Mean L3 in superior longitudinal fasciculus (left) on FA (fractional anisotropy) skeleton (from dMRI data)
1788	IDP dMRI TBSS L3 Superior fronto-occipital fasciculus R	Mean L3 in superior fronto-occipital fasciculus (right) on FA (fractional anisotropy) skeleton (from dMRI data)
1789	IDP dMRI TBSS L3 Superior fronto-occipital fasciculus L	Mean L3 in superior fronto-occipital fasciculus (left) on FA (fractional anisotropy) skeleton (from dMRI data)
1790	IDP dMRI TBSS L3 Uncinate fasciculus R	Mean L3 in uncinate fasciculus (right) on FA (fractional anisotropy) skeleton (from dMRI data)
1791	IDP dMRI TBSS L3 Uncinate fasciculus L	Mean L3 in uncinate fasciculus (left) on FA (fractional anisotropy) skeleton (from dMRI data)
1792	IDP dMRI TBSS L3 Tapetum R	Mean L3 in tapetum (right) on FA (fractional anisotropy) skeleton (from dMRI data)
1793	IDP dMRI TBSS L3 Tapetum L	Mean L3 in tapetum (left) on FA (fractional anisotropy) skeleton (from dMRI data)
1794	IDP dMRI ProbtrackX MD ar l	Weighted-mean MD (mean diffusivity) in tract left acoustic radiation (from dMRI data)
1795	IDP dMRI ProbtrackX MD ar r	Weighted-mean MD (mean diffusivity) in tract right acoustic radiation (from dMRI data)
1796	IDP dMRI ProbtrackX MD atr l	Weighted-mean MD (mean diffusivity) in tract left anterior thalamic radiation (from dMRI data)
1797	IDP dMRI ProbtrackX MD atr r	Weighted-mean MD (mean diffusivity) in tract right anterior thalamic radiation (from dMRI data)
1798	IDP dMRI ProbtrackX MD cgc l	Weighted-mean MD (mean diffusivity) in tract left cingulate gyrus part of cingulum (from dMRI data)
1799	IDP dMRI ProbtrackX MD cgc r	Weighted-mean MD (mean diffusivity) in tract right cingulate gyrus part of cingulum (from dMRI data)
1800	IDP dMRI ProbtrackX MD cgh l	Weighted-mean MD (mean diffusivity) in tract left parahippocampal part of cingulum (from dMRI data)
1801	IDP dMRI ProbtrackX MD cgh r	Weighted-mean MD (mean diffusivity) in tract right parahippocampal part of cingulum (from dMRI data)
1802	IDP dMRI ProbtrackX MD cst l	Weighted-mean MD (mean diffusivity) in tract left corticospinal tract (from dMRI data)
1803	IDP dMRI ProbtrackX MD cst r	Weighted-mean MD (mean diffusivity) in tract right corticospinal tract (from dMRI data)
1804	IDP dMRI ProbtrackX MD fma	Weighted-mean MD (mean diffusivity) in tract forceps major (from dMRI data)
1805	IDP dMRI ProbtrackX MD fmi	Weighted-mean MD (mean diffusivity) in tract forceps minor (from dMRI data)
1806	IDP dMRI ProbtrackX MD ifo l	Weighted-mean MD (mean diffusivity) in tract left inferior fronto-occipital fasciculus (from dMRI data)
1807	IDP dMRI ProbtrackX MD ifo r	Weighted-mean MD (mean diffusivity) in tract right inferior fronto-occipital fasciculus (from dMRI data)
1808	IDP dMRI ProbtrackX MD ilf l	Weighted-mean MD (mean diffusivity) in tract left inferior longitudinal fasciculus (from dMRI data)
1809	IDP dMRI ProbtrackX MD ilf r	Weighted-mean MD (mean diffusivity) in tract right inferior longitudinal fasciculus (from dMRI data)
1810	IDP dMRI ProbtrackX MD mcp	Weighted-mean MD (mean diffusivity) in tract middle cerebellar peduncle (from dMRI data)
1811	IDP dMRI ProbtrackX MD ml l	Weighted-mean MD (mean diffusivity) in tract left medial lemniscus (from dMRI data)
1812	IDP dMRI ProbtrackX MD ml r	Weighted-mean MD (mean diffusivity) in tract right medial lemniscus (from dMRI data)
1813	IDP dMRI ProbtrackX MD ptr l	Weighted-mean MD (mean diffusivity) in tract left posterior thalamic radiation (from dMRI data)
1814	IDP dMRI ProbtrackX MD ptr r	Weighted-mean MD (mean diffusivity) in tract right posterior thalamic radiation (from dMRI data)
1815	IDP dMRI ProbtrackX MD slf l	Weighted-mean MD (mean diffusivity) in tract left superior longitudinal fasciculus (from dMRI data)
1816	IDP dMRI ProbtrackX MD slf r	Weighted-mean MD (mean diffusivity) in tract right superior longitudinal fasciculus (from dMRI data)
1817	IDP dMRI ProbtrackX MD str l	Weighted-mean MD (mean diffusivity) in tract left superior thalamic radiation (from dMRI data)
1818	IDP dMRI ProbtrackX MD str r	Weighted-mean MD (mean diffusivity) in tract right superior thalamic radiation (from dMRI data)
1819	IDP dMRI ProbtrackX MD unc l	Weighted-mean MD (mean diffusivity) in tract left uncinate fasciculus (from dMRI data)
1820	IDP dMRI ProbtrackX MD unc r	Weighted-mean MD (mean diffusivity) in tract right uncinate fasciculus (from dMRI data)
1821	IDP dMRI ProbtrackX L1 ar l	Weighted-mean L1 in tract left acoustic radiation (from dMRI data)
1822	IDP dMRI ProbtrackX L1 ar r	Weighted-mean L1 in tract right acoustic radiation (from dMRI data)
1823	IDP dMRI ProbtrackX L1 atr l	Weighted-mean L1 in tract left anterior thalamic radiation (from dMRI data)
1824	IDP dMRI ProbtrackX L1 atr r	Weighted-mean L1 in tract right anterior thalamic radiation (from dMRI data)
1825	IDP dMRI ProbtrackX L1 cgc l	Weighted-mean L1 in tract left cingulate gyrus part of cingulum (from dMRI data)
1826	IDP dMRI ProbtrackX L1 cgc r	Weighted-mean L1 in tract right cingulate gyrus part of cingulum (from dMRI data)
1827	IDP dMRI ProbtrackX L1 cgh l	Weighted-mean L1 in tract left parahippocampal part of cingulum (from dMRI data)
1828	IDP dMRI ProbtrackX L1 cgh r	Weighted-mean L1 in tract right parahippocampal part of cingulum (from dMRI data)
1829	IDP dMRI ProbtrackX L1 cst l	Weighted-mean L1 in tract left corticospinal tract (from dMRI data)
1830	IDP dMRI ProbtrackX L1 cst r	Weighted-mean L1 in tract right corticospinal tract (from dMRI data)
1831	IDP dMRI ProbtrackX L1 fma	Weighted-mean L1 in tract forceps major (from dMRI data)
1832	IDP dMRI ProbtrackX L1 fmi	Weighted-mean L1 in tract forceps minor (from dMRI data)
1833	IDP dMRI ProbtrackX L1 ifo l	Weighted-mean L1 in tract left inferior fronto-occipital fasciculus (from dMRI data)
1834	IDP dMRI ProbtrackX L1 ifo r	Weighted-mean L1 in tract right inferior fronto-occipital fasciculus (from dMRI data)
1835	IDP dMRI ProbtrackX L1 ilf l	Weighted-mean L1 in tract left inferior longitudinal fasciculus (from dMRI data)
1836	IDP dMRI ProbtrackX L1 ilf r	Weighted-mean L1 in tract right inferior longitudinal fasciculus (from dMRI data)
1837	IDP dMRI ProbtrackX L1 mcp	Weighted-mean L1 in tract middle cerebellar peduncle (from dMRI data)
1838	IDP dMRI ProbtrackX L1 ml l	Weighted-mean L1 in tract left medial lemniscus (from dMRI data)
1839	IDP dMRI ProbtrackX L1 ml r	Weighted-mean L1 in tract right medial lemniscus (from dMRI data)
1840	IDP dMRI ProbtrackX L1 ptr l	Weighted-mean L1 in tract left posterior thalamic radiation (from dMRI data)
1841	IDP dMRI ProbtrackX L1 ptr r	Weighted-mean L1 in tract right posterior thalamic radiation (from dMRI data)
1842	IDP dMRI ProbtrackX L1 slf l	Weighted-mean L1 in tract left superior longitudinal fasciculus (from dMRI data)
1843	IDP dMRI ProbtrackX L1 slf r	Weighted-mean L1 in tract right superior longitudinal fasciculus (from dMRI data)
1844	IDP dMRI ProbtrackX L1 str l	Weighted-mean L1 in tract left superior thalamic radiation (from dMRI data)
1845	IDP dMRI ProbtrackX L1 str r	Weighted-mean L1 in tract right superior thalamic radiation (from dMRI data)
1846	IDP dMRI ProbtrackX L1 unc l	Weighted-mean L1 in tract left uncinate fasciculus (from dMRI data)
1847	IDP dMRI ProbtrackX L1 unc r	Weighted-mean L1 in tract right uncinate fasciculus (from dMRI data)
1848	IDP dMRI ProbtrackX L2 ar l	Weighted-mean L2 in tract left acoustic radiation (from dMRI data)
1849	IDP dMRI ProbtrackX L2 ar r	Weighted-mean L2 in tract right acoustic radiation (from dMRI data)
1850	IDP dMRI ProbtrackX L2 atr l	Weighted-mean L2 in tract left anterior thalamic radiation (from dMRI data)
1851	IDP dMRI ProbtrackX L2 atr r	Weighted-mean L2 in tract right anterior thalamic radiation (from dMRI data)
1852	IDP dMRI ProbtrackX L2 cgc l	Weighted-mean L2 in tract left cingulate gyrus part of cingulum (from dMRI data)
1853	IDP dMRI ProbtrackX L2 cgc r	Weighted-mean L2 in tract right cingulate gyrus part of cingulum (from dMRI data)
1854	IDP dMRI ProbtrackX L2 cgh l	Weighted-mean L2 in tract left parahippocampal part of cingulum (from dMRI data)
1855	IDP dMRI ProbtrackX L2 cgh r	Weighted-mean L2 in tract right parahippocampal part of cingulum (from dMRI data)
1856	IDP dMRI ProbtrackX L2 cst l	Weighted-mean L2 in tract left corticospinal tract (from dMRI data)
1857	IDP dMRI ProbtrackX L2 cst r	Weighted-mean L2 in tract right corticospinal tract (from dMRI data)
1858	IDP dMRI ProbtrackX L2 fma	Weighted-mean L2 in tract forceps major (from dMRI data)
1859	IDP dMRI ProbtrackX L2 fmi	Weighted-mean L2 in tract forceps minor (from dMRI data)
1860	IDP dMRI ProbtrackX L2 ifo l	Weighted-mean L2 in tract left inferior fronto-occipital fasciculus (from dMRI data)
1861	IDP dMRI ProbtrackX L2 ifo r	Weighted-mean L2 in tract right inferior fronto-occipital fasciculus (from dMRI data)
1862	IDP dMRI ProbtrackX L2 ilf l	Weighted-mean L2 in tract left inferior longitudinal fasciculus (from dMRI data)
1863	IDP dMRI ProbtrackX L2 ilf r	Weighted-mean L2 in tract right inferior longitudinal fasciculus (from dMRI data)
1864	IDP dMRI ProbtrackX L2 mcp	Weighted-mean L2 in tract middle cerebellar peduncle (from dMRI data)
1865	IDP dMRI ProbtrackX L2 ml l	Weighted-mean L2 in tract left medial lemniscus (from dMRI data)
1866	IDP dMRI ProbtrackX L2 ml r	Weighted-mean L2 in tract right medial lemniscus (from dMRI data)
1867	IDP dMRI ProbtrackX L2 ptr l	Weighted-mean L2 in tract left posterior thalamic radiation (from dMRI data)
1868	IDP dMRI ProbtrackX L2 ptr r	Weighted-mean L2 in tract right posterior thalamic radiation (from dMRI data)
1869	IDP dMRI ProbtrackX L2 slf l	Weighted-mean L2 in tract left superior longitudinal fasciculus (from dMRI data)
1870	IDP dMRI ProbtrackX L2 slf r	Weighted-mean L2 in tract right superior longitudinal fasciculus (from dMRI data)
1871	IDP dMRI ProbtrackX L2 str l	Weighted-mean L2 in tract left superior thalamic radiation (from dMRI data)
1872	IDP dMRI ProbtrackX L2 str r	Weighted-mean L2 in tract right superior thalamic radiation (from dMRI data)
1873	IDP dMRI ProbtrackX L2 unc l	Weighted-mean L2 in tract left uncinate fasciculus (from dMRI data)
1874	IDP dMRI ProbtrackX L2 unc r	Weighted-mean L2 in tract right uncinate fasciculus (from dMRI data)
1875	IDP dMRI ProbtrackX L3 ar l	Weighted-mean L3 in tract left acoustic radiation (from dMRI data)
1876	IDP dMRI ProbtrackX L3 ar r	Weighted-mean L3 in tract right acoustic radiation (from dMRI data)
1877	IDP dMRI ProbtrackX L3 atr l	Weighted-mean L3 in tract left anterior thalamic radiation (from dMRI data)
1878	IDP dMRI ProbtrackX L3 atr r	Weighted-mean L3 in tract right anterior thalamic radiation (from dMRI data)
1879	IDP dMRI ProbtrackX L3 cgc l	Weighted-mean L3 in tract left cingulate gyrus part of cingulum (from dMRI data)
1880	IDP dMRI ProbtrackX L3 cgc r	Weighted-mean L3 in tract right cingulate gyrus part of cingulum (from dMRI data)
1881	IDP dMRI ProbtrackX L3 cgh l	Weighted-mean L3 in tract left parahippocampal part of cingulum (from dMRI data)
1882	IDP dMRI ProbtrackX L3 cgh r	Weighted-mean L3 in tract right parahippocampal part of cingulum (from dMRI data)
1883	IDP dMRI ProbtrackX L3 cst l	Weighted-mean L3 in tract left corticospinal tract (from dMRI data)
1884	IDP dMRI ProbtrackX L3 cst r	Weighted-mean L3 in tract right corticospinal tract (from dMRI data)
1885	IDP dMRI ProbtrackX L3 fma	Weighted-mean L3 in tract forceps major (from dMRI data)
1886	IDP dMRI ProbtrackX L3 fmi	Weighted-mean L3 in tract forceps minor (from dMRI data)
1887	IDP dMRI ProbtrackX L3 ifo l	Weighted-mean L3 in tract left inferior fronto-occipital fasciculus (from dMRI data)
1888	IDP dMRI ProbtrackX L3 ifo r	Weighted-mean L3 in tract right inferior fronto-occipital fasciculus (from dMRI data)
1889	IDP dMRI ProbtrackX L3 ilf l	Weighted-mean L3 in tract left inferior longitudinal fasciculus (from dMRI data)
1890	IDP dMRI ProbtrackX L3 ilf r	Weighted-mean L3 in tract right inferior longitudinal fasciculus (from dMRI data)
1891	IDP dMRI ProbtrackX L3 mcp	Weighted-mean L3 in tract middle cerebellar peduncle (from dMRI data)
1892	IDP dMRI ProbtrackX L3 ml l	Weighted-mean L3 in tract left medial lemniscus (from dMRI data)
1893	IDP dMRI ProbtrackX L3 ml r	Weighted-mean L3 in tract right medial lemniscus (from dMRI data)
1894	IDP dMRI ProbtrackX L3 ptr l	Weighted-mean L3 in tract left posterior thalamic radiation (from dMRI data)
1895	IDP dMRI ProbtrackX L3 ptr r	Weighted-mean L3 in tract right posterior thalamic radiation (from dMRI data)
1896	IDP dMRI ProbtrackX L3 slf l	Weighted-mean L3 in tract left superior longitudinal fasciculus (from dMRI data)
1897	IDP dMRI ProbtrackX L3 slf r	Weighted-mean L3 in tract right superior longitudinal fasciculus (from dMRI data)
1898	IDP dMRI ProbtrackX L3 str l	Weighted-mean L3 in tract left superior thalamic radiation (from dMRI data)
1899	IDP dMRI ProbtrackX L3 str r	Weighted-mean L3 in tract right superior thalamic radiation (from dMRI data)
1900	IDP dMRI ProbtrackX L3 unc l	Weighted-mean L3 in tract left uncinate fasciculus (from dMRI data)
1901	IDP dMRI ProbtrackX L3 unc r	Weighted-mean L3 in tract right uncinate fasciculus (from dMRI data)
1902	IDP dMRI TBSS ICVF Middle cerebellar peduncle	Mean ICVF (intra-cellular volume fraction) in middle cerebellar peduncle on FA (fractional anisotropy) skeleton (from dMRI data)
1903	IDP dMRI TBSS ICVF Pontine crossing tract	Mean ICVF (intra-cellular volume fraction) in pontine crossing tract on FA (fractional anisotropy) skeleton (from dMRI data)
1904	IDP dMRI TBSS ICVF Genu of corpus callosum	Mean ICVF (intra-cellular volume fraction) in genu of corpus callosum on FA (fractional anisotropy) skeleton (from dMRI data)
1905	IDP dMRI TBSS ICVF Body of corpus callosum	Mean ICVF (intra-cellular volume fraction) in body of corpus callosum on FA (fractional anisotropy) skeleton (from dMRI data)
1906	IDP dMRI TBSS ICVF Splenium of corpus callosum	Mean ICVF (intra-cellular volume fraction) in splenium of corpus callosum on FA (fractional anisotropy) skeleton (from dMRI data)
1907	IDP dMRI TBSS ICVF Fornix	Mean ICVF (intra-cellular volume fraction) in fornix on FA (fractional anisotropy) skeleton (from dMRI data)
1908	IDP dMRI TBSS ICVF Corticospinal tract R	Mean ICVF (intra-cellular volume fraction) in corticospinal tract (right) on FA (fractional anisotropy) skeleton (from dMRI data)
1909	IDP dMRI TBSS ICVF Corticospinal tract L	Mean ICVF (intra-cellular volume fraction) in corticospinal tract (left) on FA (fractional anisotropy) skeleton (from dMRI data)
1910	IDP dMRI TBSS ICVF Medial lemniscus R	Mean ICVF (intra-cellular volume fraction) in medial lemniscus (right) on FA (fractional anisotropy) skeleton (from dMRI data)
1911	IDP dMRI TBSS ICVF Medial lemniscus L	Mean ICVF (intra-cellular volume fraction) in medial lemniscus (left) on FA (fractional anisotropy) skeleton (from dMRI data)
1912	IDP dMRI TBSS ICVF Inferior cerebellar peduncle R	Mean ICVF (intra-cellular volume fraction) in inferior cerebellar peduncle (right) on FA (fractional anisotropy) skeleton (from dMRI data)
1913	IDP dMRI TBSS ICVF Inferior cerebellar peduncle L	Mean ICVF (intra-cellular volume fraction) in inferior cerebellar peduncle (left) on FA (fractional anisotropy) skeleton (from dMRI data)
1914	IDP dMRI TBSS ICVF Superior cerebellar peduncle R	Mean ICVF (intra-cellular volume fraction) in superior cerebellar peduncle (right) on FA (fractional anisotropy) skeleton (from dMRI data)
1915	IDP dMRI TBSS ICVF Superior cerebellar peduncle L	Mean ICVF (intra-cellular volume fraction) in superior cerebellar peduncle (left) on FA (fractional anisotropy) skeleton (from dMRI data)
1916	IDP dMRI TBSS ICVF Cerebral peduncle R	Mean ICVF (intra-cellular volume fraction) in cerebral peduncle (right) on FA (fractional anisotropy) skeleton (from dMRI data)
1917	IDP dMRI TBSS ICVF Cerebral peduncle L	Mean ICVF (intra-cellular volume fraction) in cerebral peduncle (left) on FA (fractional anisotropy) skeleton (from dMRI data)
1918	IDP dMRI TBSS ICVF Anterior limb of internal capsule R	Mean ICVF (intra-cellular volume fraction) in anterior limb of internal capsule (right) on FA (fractional anisotropy) skeleton (from dMRI data)
1919	IDP dMRI TBSS ICVF Anterior limb of internal capsule L	Mean ICVF (intra-cellular volume fraction) in anterior limb of internal capsule (left) on FA (fractional anisotropy) skeleton (from dMRI data)
1920	IDP dMRI TBSS ICVF Posterior limb of internal capsule R	Mean ICVF (intra-cellular volume fraction) in posterior limb of internal capsule (right) on FA (fractional anisotropy) skeleton (from dMRI data)
1921	IDP dMRI TBSS ICVF Posterior limb of internal capsule L	Mean ICVF (intra-cellular volume fraction) in posterior limb of internal capsule (left) on FA (fractional anisotropy) skeleton (from dMRI data)
1922	IDP dMRI TBSS ICVF Retrolenticular part of internal capsule R	Mean ICVF (intra-cellular volume fraction) in retrolenticular part of internal capsule (right) on FA (fractional anisotropy) skeleton (from dMRI data)
1923	IDP dMRI TBSS ICVF Retrolenticular part of internal capsule L	Mean ICVF (intra-cellular volume fraction) in retrolenticular part of internal capsule (left) on FA (fractional anisotropy) skeleton (from dMRI data)
1924	IDP dMRI TBSS ICVF Anterior corona radiata R	Mean ICVF (intra-cellular volume fraction) in anterior corona radiata (right) on FA (fractional anisotropy) skeleton (from dMRI data)
1925	IDP dMRI TBSS ICVF Anterior corona radiata L	Mean ICVF (intra-cellular volume fraction) in anterior corona radiata (left) on FA (fractional anisotropy) skeleton (from dMRI data)
1926	IDP dMRI TBSS ICVF Superior corona radiata R	Mean ICVF (intra-cellular volume fraction) in superior corona radiata (right) on FA (fractional anisotropy) skeleton (from dMRI data)
1927	IDP dMRI TBSS ICVF Superior corona radiata L	Mean ICVF (intra-cellular volume fraction) in superior corona radiata (left) on FA (fractional anisotropy) skeleton (from dMRI data)
1928	IDP dMRI TBSS ICVF Posterior corona radiata R	Mean ICVF (intra-cellular volume fraction) in posterior corona radiata (right) on FA (fractional anisotropy) skeleton (from dMRI data)
1929	IDP dMRI TBSS ICVF Posterior corona radiata L	Mean ICVF (intra-cellular volume fraction) in posterior corona radiata (left) on FA (fractional anisotropy) skeleton (from dMRI data)
1930	IDP dMRI TBSS ICVF Posterior thalamic radiation R	Mean ICVF (intra-cellular volume fraction) in posterior thalamic radiation (right) on FA (fractional anisotropy) skeleton (from dMRI data)
1931	IDP dMRI TBSS ICVF Posterior thalamic radiation L	Mean ICVF (intra-cellular volume fraction) in posterior thalamic radiation (left) on FA (fractional anisotropy) skeleton (from dMRI data)
1932	IDP dMRI TBSS ICVF Sagittal stratum R	Mean ICVF (intra-cellular volume fraction) in sagittal stratum (right) on FA (fractional anisotropy) skeleton (from dMRI data)
1933	IDP dMRI TBSS ICVF Sagittal stratum L	Mean ICVF (intra-cellular volume fraction) in sagittal stratum (left) on FA (fractional anisotropy) skeleton (from dMRI data)
1934	IDP dMRI TBSS ICVF External capsule R	Mean ICVF (intra-cellular volume fraction) in external capsule (right) on FA (fractional anisotropy) skeleton (from dMRI data)
1935	IDP dMRI TBSS ICVF External capsule L	Mean ICVF (intra-cellular volume fraction) in external capsule (left) on FA (fractional anisotropy) skeleton (from dMRI data)
1936	IDP dMRI TBSS ICVF Cingulum cingulate gyrus R	Mean ICVF (intra-cellular volume fraction) in cingulum cingulate gyrus (right) on FA (fractional anisotropy) skeleton (from dMRI data)
1937	IDP dMRI TBSS ICVF Cingulum cingulate gyrus L	Mean ICVF (intra-cellular volume fraction) in cingulum cingulate gyrus (left) on FA (fractional anisotropy) skeleton (from dMRI data)
1938	IDP dMRI TBSS ICVF Cingulum hippocampus R	Mean ICVF (intra-cellular volume fraction) in cingulum hippocampus (right) on FA (fractional anisotropy) skeleton (from dMRI data)
1939	IDP dMRI TBSS ICVF Cingulum hippocampus L	Mean ICVF (intra-cellular volume fraction) in cingulum hippocampus (left) on FA (fractional anisotropy) skeleton (from dMRI data)
1940	IDP dMRI TBSS ICVF Fornix cres+Stria terminalis R	Mean ICVF (intra-cellular volume fraction) in fornix cres+stria terminalis (right) on FA (fractional anisotropy) skeleton (from dMRI data)
1941	IDP dMRI TBSS ICVF Fornix cres+Stria terminalis L	Mean ICVF (intra-cellular volume fraction) in fornix cres+stria terminalis (left) on FA (fractional anisotropy) skeleton (from dMRI data)
1942	IDP dMRI TBSS ICVF Superior longitudinal fasciculus R	Mean ICVF (intra-cellular volume fraction) in superior longitudinal fasciculus (right) on FA (fractional anisotropy) skeleton (from dMRI data)
1943	IDP dMRI TBSS ICVF Superior longitudinal fasciculus L	Mean ICVF (intra-cellular volume fraction) in superior longitudinal fasciculus (left) on FA (fractional anisotropy) skeleton (from dMRI data)
1944	IDP dMRI TBSS ICVF Superior fronto-occipital fasciculus R	Mean ICVF (intra-cellular volume fraction) in superior fronto-occipital fasciculus (right) on FA (fractional anisotropy) skeleton (from dMRI data)
1945	IDP dMRI TBSS ICVF Superior fronto-occipital fasciculus L	Mean ICVF (intra-cellular volume fraction) in superior fronto-occipital fasciculus (left) on FA (fractional anisotropy) skeleton (from dMRI data)
1946	IDP dMRI TBSS ICVF Uncinate fasciculus R	Mean ICVF (intra-cellular volume fraction) in uncinate fasciculus (right) on FA (fractional anisotropy) skeleton (from dMRI data)
1947	IDP dMRI TBSS ICVF Uncinate fasciculus L	Mean ICVF (intra-cellular volume fraction) in uncinate fasciculus (left) on FA (fractional anisotropy) skeleton (from dMRI data)
1948	IDP dMRI TBSS ICVF Tapetum R	Mean ICVF (intra-cellular volume fraction) in tapetum (right) on FA (fractional anisotropy) skeleton (from dMRI data)
1949	IDP dMRI TBSS ICVF Tapetum L	Mean ICVF (intra-cellular volume fraction) in tapetum (left) on FA (fractional anisotropy) skeleton (from dMRI data)
1950	IDP dMRI ProbtrackX ICVF ar l	Weighted-mean ICVF (intra-cellular volume fraction) in tract left acoustic radiation (from dMRI data)
1951	IDP dMRI ProbtrackX ICVF ar r	Weighted-mean ICVF (intra-cellular volume fraction) in tract right acoustic radiation (from dMRI data)
1952	IDP dMRI ProbtrackX ICVF atr l	Weighted-mean ICVF (intra-cellular volume fraction) in tract left anterior thalamic radiation (from dMRI data)
1953	IDP dMRI ProbtrackX ICVF atr r	Weighted-mean ICVF (intra-cellular volume fraction) in tract right anterior thalamic radiation (from dMRI data)
1954	IDP dMRI ProbtrackX ICVF cgc l	Weighted-mean ICVF (intra-cellular volume fraction) in tract left cingulate gyrus part of cingulum (from dMRI data)
1955	IDP dMRI ProbtrackX ICVF cgc r	Weighted-mean ICVF (intra-cellular volume fraction) in tract right cingulate gyrus part of cingulum (from dMRI data)
1956	IDP dMRI ProbtrackX ICVF cgh l	Weighted-mean ICVF (intra-cellular volume fraction) in tract left parahippocampal part of cingulum (from dMRI data)
1957	IDP dMRI ProbtrackX ICVF cgh r	Weighted-mean ICVF (intra-cellular volume fraction) in tract right parahippocampal part of cingulum (from dMRI data)
1958	IDP dMRI ProbtrackX ICVF cst l	Weighted-mean ICVF (intra-cellular volume fraction) in tract left corticospinal tract (from dMRI data)
1959	IDP dMRI ProbtrackX ICVF cst r	Weighted-mean ICVF (intra-cellular volume fraction) in tract right corticospinal tract (from dMRI data)
1960	IDP dMRI ProbtrackX ICVF fma	Weighted-mean ICVF (intra-cellular volume fraction) in tract forceps major (from dMRI data)
1961	IDP dMRI ProbtrackX ICVF fmi	Weighted-mean ICVF (intra-cellular volume fraction) in tract forceps minor (from dMRI data)
1962	IDP dMRI ProbtrackX ICVF ifo l	Weighted-mean ICVF (intra-cellular volume fraction) in tract left inferior fronto-occipital fasciculus (from dMRI data)
1963	IDP dMRI ProbtrackX ICVF ifo r	Weighted-mean ICVF (intra-cellular volume fraction) in tract right inferior fronto-occipital fasciculus (from dMRI data)
1964	IDP dMRI ProbtrackX ICVF ilf l	Weighted-mean ICVF (intra-cellular volume fraction) in tract left inferior longitudinal fasciculus (from dMRI data)
1965	IDP dMRI ProbtrackX ICVF ilf r	Weighted-mean ICVF (intra-cellular volume fraction) in tract right inferior longitudinal fasciculus (from dMRI data)
1966	IDP dMRI ProbtrackX ICVF mcp	Weighted-mean ICVF (intra-cellular volume fraction) in tract middle cerebellar peduncle (from dMRI data)
1967	IDP dMRI ProbtrackX ICVF ml l	Weighted-mean ICVF (intra-cellular volume fraction) in tract left medial lemniscus (from dMRI data)
1968	IDP dMRI ProbtrackX ICVF ml r	Weighted-mean ICVF (intra-cellular volume fraction) in tract right medial lemniscus (from dMRI data)
1969	IDP dMRI ProbtrackX ICVF ptr l	Weighted-mean ICVF (intra-cellular volume fraction) in tract left posterior thalamic radiation (from dMRI data)
1970	IDP dMRI ProbtrackX ICVF ptr r	Weighted-mean ICVF (intra-cellular volume fraction) in tract right posterior thalamic radiation (from dMRI data)
1971	IDP dMRI ProbtrackX ICVF slf l	Weighted-mean ICVF (intra-cellular volume fraction) in tract left superior longitudinal fasciculus (from dMRI data)
1972	IDP dMRI ProbtrackX ICVF slf r	Weighted-mean ICVF (intra-cellular volume fraction) in tract right superior longitudinal fasciculus (from dMRI data)
1973	IDP dMRI ProbtrackX ICVF str l	Weighted-mean ICVF (intra-cellular volume fraction) in tract left superior thalamic radiation (from dMRI data)
1974	IDP dMRI ProbtrackX ICVF str r	Weighted-mean ICVF (intra-cellular volume fraction) in tract right superior thalamic radiation (from dMRI data)
1975	IDP dMRI ProbtrackX ICVF unc l	Weighted-mean ICVF (intra-cellular volume fraction) in tract left uncinate fasciculus (from dMRI data)
1976	IDP dMRI ProbtrackX ICVF unc r	Weighted-mean ICVF (intra-cellular volume fraction) in tract right uncinate fasciculus (from dMRI data)
1977	IDP dMRI TBSS OD Middle cerebellar peduncle	Mean OD (orientation dispersion index) in middle cerebellar peduncle on FA (fractional anisotropy) skeleton (from dMRI data)
1978	IDP dMRI TBSS OD Pontine crossing tract	Mean OD (orientation dispersion index) in pontine crossing tract on FA (fractional anisotropy) skeleton (from dMRI data)
1979	IDP dMRI TBSS OD Genu of corpus callosum	Mean OD (orientation dispersion index) in genu of corpus callosum on FA (fractional anisotropy) skeleton (from dMRI data)
1980	IDP dMRI TBSS OD Body of corpus callosum	Mean OD (orientation dispersion index) in body of corpus callosum on FA (fractional anisotropy) skeleton (from dMRI data)
1981	IDP dMRI TBSS OD Splenium of corpus callosum	Mean OD (orientation dispersion index) in splenium of corpus callosum on FA (fractional anisotropy) skeleton (from dMRI data)
1982	IDP dMRI TBSS OD Fornix	Mean OD (orientation dispersion index) in fornix on FA (fractional anisotropy) skeleton (from dMRI data)
1983	IDP dMRI TBSS OD Corticospinal tract R	Mean OD (orientation dispersion index) in corticospinal tract (right) on FA (fractional anisotropy) skeleton (from dMRI data)
1984	IDP dMRI TBSS OD Corticospinal tract L	Mean OD (orientation dispersion index) in corticospinal tract (left) on FA (fractional anisotropy) skeleton (from dMRI data)
1985	IDP dMRI TBSS OD Medial lemniscus R	Mean OD (orientation dispersion index) in medial lemniscus (right) on FA (fractional anisotropy) skeleton (from dMRI data)
1986	IDP dMRI TBSS OD Medial lemniscus L	Mean OD (orientation dispersion index) in medial lemniscus (left) on FA (fractional anisotropy) skeleton (from dMRI data)
1987	IDP dMRI TBSS OD Inferior cerebellar peduncle R	Mean OD (orientation dispersion index) in inferior cerebellar peduncle (right) on FA (fractional anisotropy) skeleton (from dMRI data)
1988	IDP dMRI TBSS OD Inferior cerebellar peduncle L	Mean OD (orientation dispersion index) in inferior cerebellar peduncle (left) on FA (fractional anisotropy) skeleton (from dMRI data)
1989	IDP dMRI TBSS OD Superior cerebellar peduncle R	Mean OD (orientation dispersion index) in superior cerebellar peduncle (right) on FA (fractional anisotropy) skeleton (from dMRI data)
1990	IDP dMRI TBSS OD Superior cerebellar peduncle L	Mean OD (orientation dispersion index) in superior cerebellar peduncle (left) on FA (fractional anisotropy) skeleton (from dMRI data)
1991	IDP dMRI TBSS OD Cerebral peduncle R	Mean OD (orientation dispersion index) in cerebral peduncle (right) on FA (fractional anisotropy) skeleton (from dMRI data)
1992	IDP dMRI TBSS OD Cerebral peduncle L	Mean OD (orientation dispersion index) in cerebral peduncle (left) on FA (fractional anisotropy) skeleton (from dMRI data)
1993	IDP dMRI TBSS OD Anterior limb of internal capsule R	Mean OD (orientation dispersion index) in anterior limb of internal capsule (right) on FA (fractional anisotropy) skeleton (from dMRI data)
1994	IDP dMRI TBSS OD Anterior limb of internal capsule L	Mean OD (orientation dispersion index) in anterior limb of internal capsule (left) on FA (fractional anisotropy) skeleton (from dMRI data)
1995	IDP dMRI TBSS OD Posterior limb of internal capsule R	Mean OD (orientation dispersion index) in posterior limb of internal capsule (right) on FA (fractional anisotropy) skeleton (from dMRI data)
1996	IDP dMRI TBSS OD Posterior limb of internal capsule L	Mean OD (orientation dispersion index) in posterior limb of internal capsule (left) on FA (fractional anisotropy) skeleton (from dMRI data)
1997	IDP dMRI TBSS OD Retrolenticular part of internal capsule R	Mean OD (orientation dispersion index) in retrolenticular part of internal capsule (right) on FA (fractional anisotropy) skeleton (from dMRI data)
1998	IDP dMRI TBSS OD Retrolenticular part of internal capsule L	Mean OD (orientation dispersion index) in retrolenticular part of internal capsule (left) on FA (fractional anisotropy) skeleton (from dMRI data)
1999	IDP dMRI TBSS OD Anterior corona radiata R	Mean OD (orientation dispersion index) in anterior corona radiata (right) on FA (fractional anisotropy) skeleton (from dMRI data)
2000	IDP dMRI TBSS OD Anterior corona radiata L	Mean OD (orientation dispersion index) in anterior corona radiata (left) on FA (fractional anisotropy) skeleton (from dMRI data)
2001	IDP dMRI TBSS OD Superior corona radiata R	Mean OD (orientation dispersion index) in superior corona radiata (right) on FA (fractional anisotropy) skeleton (from dMRI data)
2002	IDP dMRI TBSS OD Superior corona radiata L	Mean OD (orientation dispersion index) in superior corona radiata (left) on FA (fractional anisotropy) skeleton (from dMRI data)
2003	IDP dMRI TBSS OD Posterior corona radiata R	Mean OD (orientation dispersion index) in posterior corona radiata (right) on FA (fractional anisotropy) skeleton (from dMRI data)
2004	IDP dMRI TBSS OD Posterior corona radiata L	Mean OD (orientation dispersion index) in posterior corona radiata (left) on FA (fractional anisotropy) skeleton (from dMRI data)
2005	IDP dMRI TBSS OD Posterior thalamic radiation R	Mean OD (orientation dispersion index) in posterior thalamic radiation (right) on FA (fractional anisotropy) skeleton (from dMRI data)
2006	IDP dMRI TBSS OD Posterior thalamic radiation L	Mean OD (orientation dispersion index) in posterior thalamic radiation (left) on FA (fractional anisotropy) skeleton (from dMRI data)
2007	IDP dMRI TBSS OD Sagittal stratum R	Mean OD (orientation dispersion index) in sagittal stratum (right) on FA (fractional anisotropy) skeleton (from dMRI data)
2008	IDP dMRI TBSS OD Sagittal stratum L	Mean OD (orientation dispersion index) in sagittal stratum (left) on FA (fractional anisotropy) skeleton (from dMRI data)
2009	IDP dMRI TBSS OD External capsule R	Mean OD (orientation dispersion index) in external capsule (right) on FA (fractional anisotropy) skeleton (from dMRI data)
2010	IDP dMRI TBSS OD External capsule L	Mean OD (orientation dispersion index) in external capsule (left) on FA (fractional anisotropy) skeleton (from dMRI data)
2011	IDP dMRI TBSS OD Cingulum cingulate gyrus R	Mean OD (orientation dispersion index) in cingulum cingulate gyrus (right) on FA (fractional anisotropy) skeleton (from dMRI data)
2012	IDP dMRI TBSS OD Cingulum cingulate gyrus L	Mean OD (orientation dispersion index) in cingulum cingulate gyrus (left) on FA (fractional anisotropy) skeleton (from dMRI data)
2013	IDP dMRI TBSS OD Cingulum hippocampus R	Mean OD (orientation dispersion index) in cingulum hippocampus (right) on FA (fractional anisotropy) skeleton (from dMRI data)
2014	IDP dMRI TBSS OD Cingulum hippocampus L	Mean OD (orientation dispersion index) in cingulum hippocampus (left) on FA (fractional anisotropy) skeleton (from dMRI data)
2015	IDP dMRI TBSS OD Fornix cres+Stria terminalis R	Mean OD (orientation dispersion index) in fornix cres+stria terminalis (right) on FA (fractional anisotropy) skeleton (from dMRI data)
2016	IDP dMRI TBSS OD Fornix cres+Stria terminalis L	Mean OD (orientation dispersion index) in fornix cres+stria terminalis (left) on FA (fractional anisotropy) skeleton (from dMRI data)
2017	IDP dMRI TBSS OD Superior longitudinal fasciculus R	Mean OD (orientation dispersion index) in superior longitudinal fasciculus (right) on FA (fractional anisotropy) skeleton (from dMRI data)
2018	IDP dMRI TBSS OD Superior longitudinal fasciculus L	Mean OD (orientation dispersion index) in superior longitudinal fasciculus (left) on FA (fractional anisotropy) skeleton (from dMRI data)
2019	IDP dMRI TBSS OD Superior fronto-occipital fasciculus R	Mean OD (orientation dispersion index) in superior fronto-occipital fasciculus (right) on FA (fractional anisotropy) skeleton (from dMRI data)
2020	IDP dMRI TBSS OD Superior fronto-occipital fasciculus L	Mean OD (orientation dispersion index) in superior fronto-occipital fasciculus (left) on FA (fractional anisotropy) skeleton (from dMRI data)
2021	IDP dMRI TBSS OD Uncinate fasciculus R	Mean OD (orientation dispersion index) in uncinate fasciculus (right) on FA (fractional anisotropy) skeleton (from dMRI data)
2022	IDP dMRI TBSS OD Uncinate fasciculus L	Mean OD (orientation dispersion index) in uncinate fasciculus (left) on FA (fractional anisotropy) skeleton (from dMRI data)
2023	IDP dMRI TBSS OD Tapetum R	Mean OD (orientation dispersion index) in tapetum (right) on FA (fractional anisotropy) skeleton (from dMRI data)
2024	IDP dMRI TBSS OD Tapetum L	Mean OD (orientation dispersion index) in tapetum (left) on FA (fractional anisotropy) skeleton (from dMRI data)
2025	IDP dMRI ProbtrackX OD ar l	Weighted-mean OD (orientation dispersion index) in tract left acoustic radiation (from dMRI data)
2026	IDP dMRI ProbtrackX OD ar r	Weighted-mean OD (orientation dispersion index) in tract right acoustic radiation (from dMRI data)
2027	IDP dMRI ProbtrackX OD atr l	Weighted-mean OD (orientation dispersion index) in tract left anterior thalamic radiation (from dMRI data)
2028	IDP dMRI ProbtrackX OD atr r	Weighted-mean OD (orientation dispersion index) in tract right anterior thalamic radiation (from dMRI data)
2029	IDP dMRI ProbtrackX OD cgc l	Weighted-mean OD (orientation dispersion index) in tract left cingulate gyrus part of cingulum (from dMRI data)
2030	IDP dMRI ProbtrackX OD cgc r	Weighted-mean OD (orientation dispersion index) in tract right cingulate gyrus part of cingulum (from dMRI data)
2031	IDP dMRI ProbtrackX OD cgh l	Weighted-mean OD (orientation dispersion index) in tract left parahippocampal part of cingulum (from dMRI data)
2032	IDP dMRI ProbtrackX OD cgh r	Weighted-mean OD (orientation dispersion index) in tract right parahippocampal part of cingulum (from dMRI data)
2033	IDP dMRI ProbtrackX OD cst l	Weighted-mean OD (orientation dispersion index) in tract left corticospinal tract (from dMRI data)
2034	IDP dMRI ProbtrackX OD cst r	Weighted-mean OD (orientation dispersion index) in tract right corticospinal tract (from dMRI data)
2035	IDP dMRI ProbtrackX OD fma	Weighted-mean OD (orientation dispersion index) in tract forceps major (from dMRI data)
2036	IDP dMRI ProbtrackX OD fmi	Weighted-mean OD (orientation dispersion index) in tract forceps minor (from dMRI data)
2037	IDP dMRI ProbtrackX OD ifo l	Weighted-mean OD (orientation dispersion index) in tract left inferior fronto-occipital fasciculus (from dMRI data)
2038	IDP dMRI ProbtrackX OD ifo r	Weighted-mean OD (orientation dispersion index) in tract right inferior fronto-occipital fasciculus (from dMRI data)
2039	IDP dMRI ProbtrackX OD ilf l	Weighted-mean OD (orientation dispersion index) in tract left inferior longitudinal fasciculus (from dMRI data)
2040	IDP dMRI ProbtrackX OD ilf r	Weighted-mean OD (orientation dispersion index) in tract right inferior longitudinal fasciculus (from dMRI data)
2041	IDP dMRI ProbtrackX OD mcp	Weighted-mean OD (orientation dispersion index) in tract middle cerebellar peduncle (from dMRI data)
2042	IDP dMRI ProbtrackX OD ml l	Weighted-mean OD (orientation dispersion index) in tract left medial lemniscus (from dMRI data)
2043	IDP dMRI ProbtrackX OD ml r	Weighted-mean OD (orientation dispersion index) in tract right medial lemniscus (from dMRI data)
2044	IDP dMRI ProbtrackX OD ptr l	Weighted-mean OD (orientation dispersion index) in tract left posterior thalamic radiation (from dMRI data)
2045	IDP dMRI ProbtrackX OD ptr r	Weighted-mean OD (orientation dispersion index) in tract right posterior thalamic radiation (from dMRI data)
2046	IDP dMRI ProbtrackX OD slf l	Weighted-mean OD (orientation dispersion index) in tract left superior longitudinal fasciculus (from dMRI data)
2047	IDP dMRI ProbtrackX OD slf r	Weighted-mean OD (orientation dispersion index) in tract right superior longitudinal fasciculus (from dMRI data)
2048	IDP dMRI ProbtrackX OD str l	Weighted-mean OD (orientation dispersion index) in tract left superior thalamic radiation (from dMRI data)
2049	IDP dMRI ProbtrackX OD str r	Weighted-mean OD (orientation dispersion index) in tract right superior thalamic radiation (from dMRI data)
2050	IDP dMRI ProbtrackX OD unc l	Weighted-mean OD (orientation dispersion index) in tract left uncinate fasciculus (from dMRI data)
2051	IDP dMRI ProbtrackX OD unc r	Weighted-mean OD (orientation dispersion index) in tract right uncinate fasciculus (from dMRI data)
2052	IDP dMRI TBSS ISOVF Middle cerebellar peduncle	Mean ISOVF (isotropic or free water volume fraction) in middle cerebellar peduncle on FA (fractional anisotropy) skeleton (from dMRI data)
2053	IDP dMRI TBSS ISOVF Pontine crossing tract	Mean ISOVF (isotropic or free water volume fraction) in pontine crossing tract on FA (fractional anisotropy) skeleton (from dMRI data)
2054	IDP dMRI TBSS ISOVF Genu of corpus callosum	Mean ISOVF (isotropic or free water volume fraction) in genu of corpus callosum on FA (fractional anisotropy) skeleton (from dMRI data)
2055	IDP dMRI TBSS ISOVF Body of corpus callosum	Mean ISOVF (isotropic or free water volume fraction) in body of corpus callosum on FA (fractional anisotropy) skeleton (from dMRI data)
2056	IDP dMRI TBSS ISOVF Splenium of corpus callosum	Mean ISOVF (isotropic or free water volume fraction) in splenium of corpus callosum on FA (fractional anisotropy) skeleton (from dMRI data)
2057	IDP dMRI TBSS ISOVF Fornix	Mean ISOVF (isotropic or free water volume fraction) in fornix on FA (fractional anisotropy) skeleton (from dMRI data)
2058	IDP dMRI TBSS ISOVF Corticospinal tract R	Mean ISOVF (isotropic or free water volume fraction) in corticospinal tract (right) on FA (fractional anisotropy) skeleton (from dMRI data)
2059	IDP dMRI TBSS ISOVF Corticospinal tract L	Mean ISOVF (isotropic or free water volume fraction) in corticospinal tract (left) on FA (fractional anisotropy) skeleton (from dMRI data)
2060	IDP dMRI TBSS ISOVF Medial lemniscus R	Mean ISOVF (isotropic or free water volume fraction) in medial lemniscus (right) on FA (fractional anisotropy) skeleton (from dMRI data)
2061	IDP dMRI TBSS ISOVF Medial lemniscus L	Mean ISOVF (isotropic or free water volume fraction) in medial lemniscus (left) on FA (fractional anisotropy) skeleton (from dMRI data)
2062	IDP dMRI TBSS ISOVF Inferior cerebellar peduncle R	Mean ISOVF (isotropic or free water volume fraction) in inferior cerebellar peduncle (right) on FA (fractional anisotropy) skeleton (from dMRI data)
2063	IDP dMRI TBSS ISOVF Inferior cerebellar peduncle L	Mean ISOVF (isotropic or free water volume fraction) in inferior cerebellar peduncle (left) on FA (fractional anisotropy) skeleton (from dMRI data)
2064	IDP dMRI TBSS ISOVF Superior cerebellar peduncle R	Mean ISOVF (isotropic or free water volume fraction) in superior cerebellar peduncle (right) on FA (fractional anisotropy) skeleton (from dMRI data)
2065	IDP dMRI TBSS ISOVF Superior cerebellar peduncle L	Mean ISOVF (isotropic or free water volume fraction) in superior cerebellar peduncle (left) on FA (fractional anisotropy) skeleton (from dMRI data)
2066	IDP dMRI TBSS ISOVF Cerebral peduncle R	Mean ISOVF (isotropic or free water volume fraction) in cerebral peduncle (right) on FA (fractional anisotropy) skeleton (from dMRI data)
2067	IDP dMRI TBSS ISOVF Cerebral peduncle L	Mean ISOVF (isotropic or free water volume fraction) in cerebral peduncle (left) on FA (fractional anisotropy) skeleton (from dMRI data)
2068	IDP dMRI TBSS ISOVF Anterior limb of internal capsule R	Mean ISOVF (isotropic or free water volume fraction) in anterior limb of internal capsule (right) on FA (fractional anisotropy) skeleton (from dMRI da
2069	IDP dMRI TBSS ISOVF Anterior limb of internal capsule L	Mean ISOVF (isotropic or free water volume fraction) in anterior limb of internal capsule (left) on FA (fractional anisotropy) skeleton (from dMRI dat
2070	IDP dMRI TBSS ISOVF Posterior limb of internal capsule R	Mean ISOVF (isotropic or free water volume fraction) in posterior limb of internal capsule (right) on FA (fractional anisotropy) skeleton (from dMRI d
2071	IDP dMRI TBSS ISOVF Posterior limb of internal capsule L	Mean ISOVF (isotropic or free water volume fraction) in posterior limb of internal capsule (left) on FA (fractional anisotropy) skeleton (from dMRI da
2072	IDP dMRI TBSS ISOVF Retrolenticular part of internal capsule R	Mean ISOVF (isotropic or free water volume fraction) in retrolenticular part of internal capsule (right) on FA (fractional anisotropy) skeleton (from
2073	IDP dMRI TBSS ISOVF Retrolenticular part of internal capsule L	Mean ISOVF (isotropic or free water volume fraction) in retrolenticular part of internal capsule (left) on FA (fractional anisotropy) skeleton (from d
2074	IDP dMRI TBSS ISOVF Anterior corona radiata R	Mean ISOVF (isotropic or free water volume fraction) in anterior corona radiata (right) on FA (fractional anisotropy) skeleton (from dMRI data)
2075	IDP dMRI TBSS ISOVF Anterior corona radiata L	Mean ISOVF (isotropic or free water volume fraction) in anterior corona radiata (left) on FA (fractional anisotropy) skeleton (from dMRI data)
2076	IDP dMRI TBSS ISOVF Superior corona radiata R	Mean ISOVF (isotropic or free water volume fraction) in superior corona radiata (right) on FA (fractional anisotropy) skeleton (from dMRI data)
2077	IDP dMRI TBSS ISOVF Superior corona radiata L	Mean ISOVF (isotropic or free water volume fraction) in superior corona radiata (left) on FA (fractional anisotropy) skeleton (from dMRI data)
2078	IDP dMRI TBSS ISOVF Posterior corona radiata R	Mean ISOVF (isotropic or free water volume fraction) in posterior corona radiata (right) on FA (fractional anisotropy) skeleton (from dMRI data)
2079	IDP dMRI TBSS ISOVF Posterior corona radiata L	Mean ISOVF (isotropic or free water volume fraction) in posterior corona radiata (left) on FA (fractional anisotropy) skeleton (from dMRI data)
2080	IDP dMRI TBSS ISOVF Posterior thalamic radiation R	Mean ISOVF (isotropic or free water volume fraction) in posterior thalamic radiation (right) on FA (fractional anisotropy) skeleton (from dMRI data)
2081	IDP dMRI TBSS ISOVF Posterior thalamic radiation L	Mean ISOVF (isotropic or free water volume fraction) in posterior thalamic radiation (left) on FA (fractional anisotropy) skeleton (from dMRI data)
2082	IDP dMRI TBSS ISOVF Sagittal stratum R	Mean ISOVF (isotropic or free water volume fraction) in sagittal stratum (right) on FA (fractional anisotropy) skeleton (from dMRI data)
2083	IDP dMRI TBSS ISOVF Sagittal stratum L	Mean ISOVF (isotropic or free water volume fraction) in sagittal stratum (left) on FA (fractional anisotropy) skeleton (from dMRI data)
2084	IDP dMRI TBSS ISOVF External capsule R	Mean ISOVF (isotropic or free water volume fraction) in external capsule (right) on FA (fractional anisotropy) skeleton (from dMRI data)
2085	IDP dMRI TBSS ISOVF External capsule L	Mean ISOVF (isotropic or free water volume fraction) in external capsule (left) on FA (fractional anisotropy) skeleton (from dMRI data)
2086	IDP dMRI TBSS ISOVF Cingulum cingulate gyrus R	Mean ISOVF (isotropic or free water volume fraction) in cingulum cingulate gyrus (right) on FA (fractional anisotropy) skeleton (from dMRI data)
2087	IDP dMRI TBSS ISOVF Cingulum cingulate gyrus L	Mean ISOVF (isotropic or free water volume fraction) in cingulum cingulate gyrus (left) on FA (fractional anisotropy) skeleton (from dMRI data)
2088	IDP dMRI TBSS ISOVF Cingulum hippocampus R	Mean ISOVF (isotropic or free water volume fraction) in cingulum hippocampus (right) on FA (fractional anisotropy) skeleton (from dMRI data)
2089	IDP dMRI TBSS ISOVF Cingulum hippocampus L	Mean ISOVF (isotropic or free water volume fraction) in cingulum hippocampus (left) on FA (fractional anisotropy) skeleton (from dMRI data)
2090	IDP dMRI TBSS ISOVF Fornix cres+Stria terminalis R	Mean ISOVF (isotropic or free water volume fraction) in fornix cres+stria terminalis (right) on FA (fractional anisotropy) skeleton (from dMRI data)
2091	IDP dMRI TBSS ISOVF Fornix cres+Stria terminalis L	Mean ISOVF (isotropic or free water volume fraction) in fornix cres+stria terminalis (left) on FA (fractional anisotropy) skeleton (from dMRI data)
2092	IDP dMRI TBSS ISOVF Superior longitudinal fasciculus R	Mean ISOVF (isotropic or free water volume fraction) in superior longitudinal fasciculus (right) on FA (fractional anisotropy) skeleton (from dMRI dat
2093	IDP dMRI TBSS ISOVF Superior longitudinal fasciculus L	Mean ISOVF (isotropic or free water volume fraction) in superior longitudinal fasciculus (left) on FA (fractional anisotropy) skeleton (from dMRI data
2094	IDP dMRI TBSS ISOVF Superior fronto-occipital fasciculus R	Mean ISOVF (isotropic or free water volume fraction) in superior fronto-occipital fasciculus (right) on FA (fractional anisotropy) skeleton (from dMRI
2095	IDP dMRI TBSS ISOVF Superior fronto-occipital fasciculus L	Mean ISOVF (isotropic or free water volume fraction) in superior fronto-occipital fasciculus (left) on FA (fractional anisotropy) skeleton (from dMRI
2096	IDP dMRI TBSS ISOVF Uncinate fasciculus R	Mean ISOVF (isotropic or free water volume fraction) in uncinate fasciculus (right) on FA (fractional anisotropy) skeleton (from dMRI data)
2097	IDP dMRI TBSS ISOVF Uncinate fasciculus L	Mean ISOVF (isotropic or free water volume fraction) in uncinate fasciculus (left) on FA (fractional anisotropy) skeleton (from dMRI data)
2098	IDP dMRI TBSS ISOVF Tapetum R	Mean ISOVF (isotropic or free water volume fraction) in tapetum (right) on FA (fractional anisotropy) skeleton (from dMRI data)
2099	IDP dMRI TBSS ISOVF Tapetum L	Mean ISOVF (isotropic or free water volume fraction) in tapetum (left) on FA (fractional anisotropy) skeleton (from dMRI data)
2100	IDP dMRI ProbtrackX ISOVF ar l	Weighted-mean ISOVF (isotropic or free water volume fraction) in tract left acoustic radiation (from dMRI data)
2101	IDP dMRI ProbtrackX ISOVF ar r	Weighted-mean ISOVF (isotropic or free water volume fraction) in tract right acoustic radiation (from dMRI data)
2102	IDP dMRI ProbtrackX ISOVF atr l	Weighted-mean ISOVF (isotropic or free water volume fraction) in tract left anterior thalamic radiation (from dMRI data)
2103	IDP dMRI ProbtrackX ISOVF atr r	Weighted-mean ISOVF (isotropic or free water volume fraction) in tract right anterior thalamic radiation (from dMRI data)
2104	IDP dMRI ProbtrackX ISOVF cgc l	Weighted-mean ISOVF (isotropic or free water volume fraction) in tract left cingulate gyrus part of cingulum (from dMRI data)
2105	IDP dMRI ProbtrackX ISOVF cgc r	Weighted-mean ISOVF (isotropic or free water volume fraction) in tract right cingulate gyrus part of cingulum (from dMRI data)
2106	IDP dMRI ProbtrackX ISOVF cgh l	Weighted-mean ISOVF (isotropic or free water volume fraction) in tract left parahippocampal part of cingulum (from dMRI data)
2107	IDP dMRI ProbtrackX ISOVF cgh r	Weighted-mean ISOVF (isotropic or free water volume fraction) in tract right parahippocampal part of cingulum (from dMRI data)
2108	IDP dMRI ProbtrackX ISOVF cst l	Weighted-mean ISOVF (isotropic or free water volume fraction) in tract left corticospinal tract (from dMRI data)
2109	IDP dMRI ProbtrackX ISOVF cst r	Weighted-mean ISOVF (isotropic or free water volume fraction) in tract right corticospinal tract (from dMRI data)
2110	IDP dMRI ProbtrackX ISOVF fma	Weighted-mean ISOVF (isotropic or free water volume fraction) in tract forceps major (from dMRI data)
2111	IDP dMRI ProbtrackX ISOVF fmi	Weighted-mean ISOVF (isotropic or free water volume fraction) in tract forceps minor (from dMRI data)
2112	IDP dMRI ProbtrackX ISOVF ifo l	Weighted-mean ISOVF (isotropic or free water volume fraction) in tract left inferior fronto-occipital fasciculus (from dMRI data)
2113	IDP dMRI ProbtrackX ISOVF ifo r	Weighted-mean ISOVF (isotropic or free water volume fraction) in tract right inferior fronto-occipital fasciculus (from dMRI data)
2114	IDP dMRI ProbtrackX ISOVF ilf l	Weighted-mean ISOVF (isotropic or free water volume fraction) in tract left inferior longitudinal fasciculus (from dMRI data)
2115	IDP dMRI ProbtrackX ISOVF ilf r	Weighted-mean ISOVF (isotropic or free water volume fraction) in tract right inferior longitudinal fasciculus (from dMRI data)
2116	IDP dMRI ProbtrackX ISOVF mcp	Weighted-mean ISOVF (isotropic or free water volume fraction) in tract middle cerebellar peduncle (from dMRI data)
2117	IDP dMRI ProbtrackX ISOVF ml l	Weighted-mean ISOVF (isotropic or free water volume fraction) in tract left medial lemniscus (from dMRI data)
2118	IDP dMRI ProbtrackX ISOVF ml r	Weighted-mean ISOVF (isotropic or free water volume fraction) in tract right medial lemniscus (from dMRI data)
2119	IDP dMRI ProbtrackX ISOVF ptr l	Weighted-mean ISOVF (isotropic or free water volume fraction) in tract left posterior thalamic radiation (from dMRI data)
2120	IDP dMRI ProbtrackX ISOVF ptr r	Weighted-mean ISOVF (isotropic or free water volume fraction) in tract right posterior thalamic radiation (from dMRI data)
2121	IDP dMRI ProbtrackX ISOVF slf l	Weighted-mean ISOVF (isotropic or free water volume fraction) in tract left superior longitudinal fasciculus (from dMRI data)
2122	IDP dMRI ProbtrackX ISOVF slf r	Weighted-mean ISOVF (isotropic or free water volume fraction) in tract right superior longitudinal fasciculus (from dMRI data)
2123	IDP dMRI ProbtrackX ISOVF str l	Weighted-mean ISOVF (isotropic or free water volume fraction) in tract left superior thalamic radiation (from dMRI data)
2124	IDP dMRI ProbtrackX ISOVF str r	Weighted-mean ISOVF (isotropic or free water volume fraction) in tract right superior thalamic radiation (from dMRI data)
2125	IDP dMRI ProbtrackX ISOVF unc l	Weighted-mean ISOVF (isotropic or free water volume fraction) in tract left uncinate fasciculus (from dMRI data)
2126	IDP dMRI ProbtrackX ISOVF unc r	Weighted-mean ISOVF (isotropic or free water volume fraction) in tract right uncinate fasciculus (from dMRI data)
2127	IDP tfMRI median BOLD shapes	Median BOLD (blood-oxygen-level dependent) effect (in group-defined mask) for shapes activation (in task fMRI data)
2128	IDP tfMRI 90th-percentile BOLD shapes	90th percentile of the BOLD (blood-oxygen-level dependent) effect (in group-defined mask) for shapes activation (in task fMRI data)
2129	IDP tfMRI median zstat shapes	Median z-statistic (in group-defined mask) for shapes activation (in task fMRI data)
2130	IDP tfMRI 90th-percentile zstat shapes	90th percentile of the z-statistic (in group-defined mask) for shapes activation (in task fMRI data)
2131	IDP tfMRI median BOLD faces	Median BOLD (blood-oxygen-level dependent) effect (in group-defined mask) for faces activation (in task fMRI data)
2132	IDP tfMRI 90th-percentile BOLD faces	90th percentile of the BOLD (blood-oxygen-level dependent) effect (in group-defined mask) for faces activation (in task fMRI data)
2133	IDP tfMRI median zstat faces	Median z-statistic (in group-defined mask) for faces activation (in task fMRI data)
2134	IDP tfMRI 90th-percentile zstat faces	90th percentile of the z-statistic (in group-defined mask) for faces activation (in task fMRI data)
2135	IDP tfMRI median BOLD faces-shapes	Median BOLD (blood-oxygen-level dependent) effect (in group-defined mask) for faces-shapes contrast (in task fMRI data)
2136	IDP tfMRI 90th-percentile BOLD faces-shapes	90th percentile of the BOLD (blood-oxygen-level dependent) effect (in group-defined mask) for faces-shapes contrast (in task fMRI data)
2137	IDP tfMRI median zstat faces-shapes	Median z-statistic (in group-defined mask) for faces-shapes contrast (in task fMRI data)
2138	IDP tfMRI 90th-percentile zstat faces-shapes	90th percentile of the z-statistic (in group-defined mask) for faces-shapes contrast (in task fMRI data)
2139	IDP tfMRI median BOLD faces-shapes amygdala	Median BOLD (blood-oxygen-level dependent) effect (in group-defined amygdala activation mask) for faces-shapes contrast (in task fMRI data)
2140	IDP tfMRI 90th-percentile BOLD faces-shapes amygdala	90th percentile of the BOLD (blood-oxygen-level dependent) effect (in group-defined amygdala activation mask) for faces-shapes contrast (in task fMRI data)
2141	IDP tfMRI median zstat faces-shapes amygdala	Median z-statistic (in group-defined amygdala activation mask) for faces-shapes contrast (in task fMRI data)
2142	IDP tfMRI 90th-percentile zstat faces-shapes amygdala	90th percentile of the z-statistic (in group-defined amygdala activation mask) for faces-shapes contrast (in task fMRI data)
2143	rfMRI amplitudes (ICA25 node 1)
2144	rfMRI amplitudes (ICA25 node 2)
2145	rfMRI amplitudes (ICA25 node 3)
2146	rfMRI amplitudes (ICA25 node 4)
2147	rfMRI amplitudes (ICA25 node 5)
2148	rfMRI amplitudes (ICA25 node 6)
2149	rfMRI amplitudes (ICA25 node 7)
2150	rfMRI amplitudes (ICA25 node 8)
2151	rfMRI amplitudes (ICA25 node 9)
2152	rfMRI amplitudes (ICA25 node 10)
2153	rfMRI amplitudes (ICA25 node 11)
2154	rfMRI amplitudes (ICA25 node 12)
2155	rfMRI amplitudes (ICA25 node 13)
2156	rfMRI amplitudes (ICA25 node 14)
2157	rfMRI amplitudes (ICA25 node 15)
2158	rfMRI amplitudes (ICA25 node 16)
2159	rfMRI amplitudes (ICA25 node 17)
2160	rfMRI amplitudes (ICA25 node 18)
2161	rfMRI amplitudes (ICA25 node 19)
2162	rfMRI amplitudes (ICA25 node 20)
2163	rfMRI amplitudes (ICA25 node 21)
2164	rfMRI amplitudes (ICA100 node 1)
2165	rfMRI amplitudes (ICA100 node 2)
2166	rfMRI amplitudes (ICA100 node 3)
2167	rfMRI amplitudes (ICA100 node 4)
2168	rfMRI amplitudes (ICA100 node 5)
2169	rfMRI amplitudes (ICA100 node 6)
2170	rfMRI amplitudes (ICA100 node 7)
2171	rfMRI amplitudes (ICA100 node 8)
2172	rfMRI amplitudes (ICA100 node 9)
2173	rfMRI amplitudes (ICA100 node 10)
2174	rfMRI amplitudes (ICA100 node 11)
2175	rfMRI amplitudes (ICA100 node 12)
2176	rfMRI amplitudes (ICA100 node 13)
2177	rfMRI amplitudes (ICA100 node 14)
2178	rfMRI amplitudes (ICA100 node 15)
2179	rfMRI amplitudes (ICA100 node 16)
2180	rfMRI amplitudes (ICA100 node 17)
2181	rfMRI amplitudes (ICA100 node 18)
2182	rfMRI amplitudes (ICA100 node 19)
2183	rfMRI amplitudes (ICA100 node 20)
2184	rfMRI amplitudes (ICA100 node 21)
2185	rfMRI amplitudes (ICA100 node 22)
2186	rfMRI amplitudes (ICA100 node 23)
2187	rfMRI amplitudes (ICA100 node 24)
2188	rfMRI amplitudes (ICA100 node 25)
2189	rfMRI amplitudes (ICA100 node 26)
2190	rfMRI amplitudes (ICA100 node 27)
2191	rfMRI amplitudes (ICA100 node 28)
2192	rfMRI amplitudes (ICA100 node 29)
2193	rfMRI amplitudes (ICA100 node 30)
2194	rfMRI amplitudes (ICA100 node 31)
2195	rfMRI amplitudes (ICA100 node 32)
2196	rfMRI amplitudes (ICA100 node 33)
2197	rfMRI amplitudes (ICA100 node 34)
2198	rfMRI amplitudes (ICA100 node 35)
2199	rfMRI amplitudes (ICA100 node 36)
2200	rfMRI amplitudes (ICA100 node 37)
2201	rfMRI amplitudes (ICA100 node 38)
2202	rfMRI amplitudes (ICA100 node 39)
2203	rfMRI amplitudes (ICA100 node 40)
2204	rfMRI amplitudes (ICA100 node 41)
2205	rfMRI amplitudes (ICA100 node 42)
2206	rfMRI amplitudes (ICA100 node 43)
2207	rfMRI amplitudes (ICA100 node 44)
2208	rfMRI amplitudes (ICA100 node 45)
2209	rfMRI amplitudes (ICA100 node 46)
2210	rfMRI amplitudes (ICA100 node 47)
2211	rfMRI amplitudes (ICA100 node 48)
2212	rfMRI amplitudes (ICA100 node 49)
2213	rfMRI amplitudes (ICA100 node 50)
2214	rfMRI amplitudes (ICA100 node 51)
2215	rfMRI amplitudes (ICA100 node 52)
2216	rfMRI amplitudes (ICA100 node 53)
2217	rfMRI amplitudes (ICA100 node 54)
2218	rfMRI amplitudes (ICA100 node 55)
2219	rfMRI connectivity (ICA25 edge 1)
2220	rfMRI connectivity (ICA25 edge 2)
2221	rfMRI connectivity (ICA25 edge 3)
2222	rfMRI connectivity (ICA25 edge 4)
2223	rfMRI connectivity (ICA25 edge 5)
2224	rfMRI connectivity (ICA25 edge 6)
2225	rfMRI connectivity (ICA25 edge 7)
2226	rfMRI connectivity (ICA25 edge 8)
2227	rfMRI connectivity (ICA25 edge 9)
2228	rfMRI connectivity (ICA25 edge 10)
2229	rfMRI connectivity (ICA25 edge 11)
2230	rfMRI connectivity (ICA25 edge 12)
2231	rfMRI connectivity (ICA25 edge 13)
2232	rfMRI connectivity (ICA25 edge 14)
2233	rfMRI connectivity (ICA25 edge 15)
2234	rfMRI connectivity (ICA25 edge 16)
2235	rfMRI connectivity (ICA25 edge 17)
2236	rfMRI connectivity (ICA25 edge 18)
2237	rfMRI connectivity (ICA25 edge 19)
2238	rfMRI connectivity (ICA25 edge 20)
2239	rfMRI connectivity (ICA25 edge 21)
2240	rfMRI connectivity (ICA25 edge 22)
2241	rfMRI connectivity (ICA25 edge 23)
2242	rfMRI connectivity (ICA25 edge 24)
2243	rfMRI connectivity (ICA25 edge 25)
2244	rfMRI connectivity (ICA25 edge 26)
2245	rfMRI connectivity (ICA25 edge 27)
2246	rfMRI connectivity (ICA25 edge 28)
2247	rfMRI connectivity (ICA25 edge 29)
2248	rfMRI connectivity (ICA25 edge 30)
2249	rfMRI connectivity (ICA25 edge 31)
2250	rfMRI connectivity (ICA25 edge 32)
2251	rfMRI connectivity (ICA25 edge 33)
2252	rfMRI connectivity (ICA25 edge 34)
2253	rfMRI connectivity (ICA25 edge 35)
2254	rfMRI connectivity (ICA25 edge 36)
2255	rfMRI connectivity (ICA25 edge 37)
2256	rfMRI connectivity (ICA25 edge 38)
2257	rfMRI connectivity (ICA25 edge 39)
2258	rfMRI connectivity (ICA25 edge 40)
2259	rfMRI connectivity (ICA25 edge 41)
2260	rfMRI connectivity (ICA25 edge 42)
2261	rfMRI connectivity (ICA25 edge 43)
2262	rfMRI connectivity (ICA25 edge 44)
2263	rfMRI connectivity (ICA25 edge 45)
2264	rfMRI connectivity (ICA25 edge 46)
2265	rfMRI connectivity (ICA25 edge 47)
2266	rfMRI connectivity (ICA25 edge 48)
2267	rfMRI connectivity (ICA25 edge 49)
2268	rfMRI connectivity (ICA25 edge 50)
2269	rfMRI connectivity (ICA25 edge 51)
2270	rfMRI connectivity (ICA25 edge 52)
2271	rfMRI connectivity (ICA25 edge 53)
2272	rfMRI connectivity (ICA25 edge 54)
2273	rfMRI connectivity (ICA25 edge 55)
2274	rfMRI connectivity (ICA25 edge 56)
2275	rfMRI connectivity (ICA25 edge 57)
2276	rfMRI connectivity (ICA25 edge 58)
2277	rfMRI connectivity (ICA25 edge 59)
2278	rfMRI connectivity (ICA25 edge 60)
2279	rfMRI connectivity (ICA25 edge 61)
2280	rfMRI connectivity (ICA25 edge 62)
2281	rfMRI connectivity (ICA25 edge 63)
2282	rfMRI connectivity (ICA25 edge 64)
2283	rfMRI connectivity (ICA25 edge 65)
2284	rfMRI connectivity (ICA25 edge 66)
2285	rfMRI connectivity (ICA25 edge 67)
2286	rfMRI connectivity (ICA25 edge 68)
2287	rfMRI connectivity (ICA25 edge 69)
2288	rfMRI connectivity (ICA25 edge 70)
2289	rfMRI connectivity (ICA25 edge 71)
2290	rfMRI connectivity (ICA25 edge 72)
2291	rfMRI connectivity (ICA25 edge 73)
2292	rfMRI connectivity (ICA25 edge 74)
2293	rfMRI connectivity (ICA25 edge 75)
2294	rfMRI connectivity (ICA25 edge 76)
2295	rfMRI connectivity (ICA25 edge 77)
2296	rfMRI connectivity (ICA25 edge 78)
2297	rfMRI connectivity (ICA25 edge 79)
2298	rfMRI connectivity (ICA25 edge 80)
2299	rfMRI connectivity (ICA25 edge 81)
2300	rfMRI connectivity (ICA25 edge 82)
2301	rfMRI connectivity (ICA25 edge 83)
2302	rfMRI connectivity (ICA25 edge 84)
2303	rfMRI connectivity (ICA25 edge 85)
2304	rfMRI connectivity (ICA25 edge 86)
2305	rfMRI connectivity (ICA25 edge 87)
2306	rfMRI connectivity (ICA25 edge 88)
2307	rfMRI connectivity (ICA25 edge 89)
2308	rfMRI connectivity (ICA25 edge 90)
2309	rfMRI connectivity (ICA25 edge 91)
2310	rfMRI connectivity (ICA25 edge 92)
2311	rfMRI connectivity (ICA25 edge 93)
2312	rfMRI connectivity (ICA25 edge 94)
2313	rfMRI connectivity (ICA25 edge 95)
2314	rfMRI connectivity (ICA25 edge 96)
2315	rfMRI connectivity (ICA25 edge 97)
2316	rfMRI connectivity (ICA25 edge 98)
2317	rfMRI connectivity (ICA25 edge 99)
2318	rfMRI connectivity (ICA25 edge 100)
2319	rfMRI connectivity (ICA25 edge 101)
2320	rfMRI connectivity (ICA25 edge 102)
2321	rfMRI connectivity (ICA25 edge 103)
2322	rfMRI connectivity (ICA25 edge 104)
2323	rfMRI connectivity (ICA25 edge 105)
2324	rfMRI connectivity (ICA25 edge 106)
2325	rfMRI connectivity (ICA25 edge 107)
2326	rfMRI connectivity (ICA25 edge 108)
2327	rfMRI connectivity (ICA25 edge 109)
2328	rfMRI connectivity (ICA25 edge 110)
2329	rfMRI connectivity (ICA25 edge 111)
2330	rfMRI connectivity (ICA25 edge 112)
2331	rfMRI connectivity (ICA25 edge 113)
2332	rfMRI connectivity (ICA25 edge 114)
2333	rfMRI connectivity (ICA25 edge 115)
2334	rfMRI connectivity (ICA25 edge 116)
2335	rfMRI connectivity (ICA25 edge 117)
2336	rfMRI connectivity (ICA25 edge 118)
2337	rfMRI connectivity (ICA25 edge 119)
2338	rfMRI connectivity (ICA25 edge 120)
2339	rfMRI connectivity (ICA25 edge 121)
2340	rfMRI connectivity (ICA25 edge 122)
2341	rfMRI connectivity (ICA25 edge 123)
2342	rfMRI connectivity (ICA25 edge 124)
2343	rfMRI connectivity (ICA25 edge 125)
2344	rfMRI connectivity (ICA25 edge 126)
2345	rfMRI connectivity (ICA25 edge 127)
2346	rfMRI connectivity (ICA25 edge 128)
2347	rfMRI connectivity (ICA25 edge 129)
2348	rfMRI connectivity (ICA25 edge 130)
2349	rfMRI connectivity (ICA25 edge 131)
2350	rfMRI connectivity (ICA25 edge 132)
2351	rfMRI connectivity (ICA25 edge 133)
2352	rfMRI connectivity (ICA25 edge 134)
2353	rfMRI connectivity (ICA25 edge 135)
2354	rfMRI connectivity (ICA25 edge 136)
2355	rfMRI connectivity (ICA25 edge 137)
2356	rfMRI connectivity (ICA25 edge 138)
2357	rfMRI connectivity (ICA25 edge 139)
2358	rfMRI connectivity (ICA25 edge 140)
2359	rfMRI connectivity (ICA25 edge 141)
2360	rfMRI connectivity (ICA25 edge 142)
2361	rfMRI connectivity (ICA25 edge 143)
2362	rfMRI connectivity (ICA25 edge 144)
2363	rfMRI connectivity (ICA25 edge 145)
2364	rfMRI connectivity (ICA25 edge 146)
2365	rfMRI connectivity (ICA25 edge 147)
2366	rfMRI connectivity (ICA25 edge 148)
2367	rfMRI connectivity (ICA25 edge 149)
2368	rfMRI connectivity (ICA25 edge 150)
2369	rfMRI connectivity (ICA25 edge 151)
2370	rfMRI connectivity (ICA25 edge 152)
2371	rfMRI connectivity (ICA25 edge 153)
2372	rfMRI connectivity (ICA25 edge 154)
2373	rfMRI connectivity (ICA25 edge 155)
2374	rfMRI connectivity (ICA25 edge 156)
2375	rfMRI connectivity (ICA25 edge 157)
2376	rfMRI connectivity (ICA25 edge 158)
2377	rfMRI connectivity (ICA25 edge 159)
2378	rfMRI connectivity (ICA25 edge 160)
2379	rfMRI connectivity (ICA25 edge 161)
2380	rfMRI connectivity (ICA25 edge 162)
2381	rfMRI connectivity (ICA25 edge 163)
2382	rfMRI connectivity (ICA25 edge 164)
2383	rfMRI connectivity (ICA25 edge 165)
2384	rfMRI connectivity (ICA25 edge 166)
2385	rfMRI connectivity (ICA25 edge 167)
2386	rfMRI connectivity (ICA25 edge 168)
2387	rfMRI connectivity (ICA25 edge 169)
2388	rfMRI connectivity (ICA25 edge 170)
2389	rfMRI connectivity (ICA25 edge 171)
2390	rfMRI connectivity (ICA25 edge 172)
2391	rfMRI connectivity (ICA25 edge 173)
2392	rfMRI connectivity (ICA25 edge 174)
2393	rfMRI connectivity (ICA25 edge 175)
2394	rfMRI connectivity (ICA25 edge 176)
2395	rfMRI connectivity (ICA25 edge 177)
2396	rfMRI connectivity (ICA25 edge 178)
2397	rfMRI connectivity (ICA25 edge 179)
2398	rfMRI connectivity (ICA25 edge 180)
2399	rfMRI connectivity (ICA25 edge 181)
2400	rfMRI connectivity (ICA25 edge 182)
2401	rfMRI connectivity (ICA25 edge 183)
2402	rfMRI connectivity (ICA25 edge 184)
2403	rfMRI connectivity (ICA25 edge 185)
2404	rfMRI connectivity (ICA25 edge 186)
2405	rfMRI connectivity (ICA25 edge 187)
2406	rfMRI connectivity (ICA25 edge 188)
2407	rfMRI connectivity (ICA25 edge 189)
2408	rfMRI connectivity (ICA25 edge 190)
2409	rfMRI connectivity (ICA25 edge 191)
2410	rfMRI connectivity (ICA25 edge 192)
2411	rfMRI connectivity (ICA25 edge 193)
2412	rfMRI connectivity (ICA25 edge 194)
2413	rfMRI connectivity (ICA25 edge 195)
2414	rfMRI connectivity (ICA25 edge 196)
2415	rfMRI connectivity (ICA25 edge 197)
2416	rfMRI connectivity (ICA25 edge 198)
2417	rfMRI connectivity (ICA25 edge 199)
2418	rfMRI connectivity (ICA25 edge 200)
2419	rfMRI connectivity (ICA25 edge 201)
2420	rfMRI connectivity (ICA25 edge 202)
2421	rfMRI connectivity (ICA25 edge 203)
2422	rfMRI connectivity (ICA25 edge 204)
2423	rfMRI connectivity (ICA25 edge 205)
2424	rfMRI connectivity (ICA25 edge 206)
2425	rfMRI connectivity (ICA25 edge 207)
2426	rfMRI connectivity (ICA25 edge 208)
2427	rfMRI connectivity (ICA25 edge 209)
2428	rfMRI connectivity (ICA25 edge 210)
2429	rfMRI connectivity (ICA100 edge 1)
2430	rfMRI connectivity (ICA100 edge 2)
2431	rfMRI connectivity (ICA100 edge 3)
2432	rfMRI connectivity (ICA100 edge 4)
2433	rfMRI connectivity (ICA100 edge 5)
2434	rfMRI connectivity (ICA100 edge 6)
2435	rfMRI connectivity (ICA100 edge 7)
2436	rfMRI connectivity (ICA100 edge 8)
2437	rfMRI connectivity (ICA100 edge 9)
2438	rfMRI connectivity (ICA100 edge 10)
2439	rfMRI connectivity (ICA100 edge 11)
2440	rfMRI connectivity (ICA100 edge 12)
2441	rfMRI connectivity (ICA100 edge 13)
2442	rfMRI connectivity (ICA100 edge 14)
2443	rfMRI connectivity (ICA100 edge 15)
2444	rfMRI connectivity (ICA100 edge 16)
2445	rfMRI connectivity (ICA100 edge 17)
2446	rfMRI connectivity (ICA100 edge 18)
2447	rfMRI connectivity (ICA100 edge 19)
2448	rfMRI connectivity (ICA100 edge 20)
2449	rfMRI connectivity (ICA100 edge 21)
2450	rfMRI connectivity (ICA100 edge 22)
2451	rfMRI connectivity (ICA100 edge 23)
2452	rfMRI connectivity (ICA100 edge 24)
2453	rfMRI connectivity (ICA100 edge 25)
2454	rfMRI connectivity (ICA100 edge 26)
2455	rfMRI connectivity (ICA100 edge 27)
2456	rfMRI connectivity (ICA100 edge 28)
2457	rfMRI connectivity (ICA100 edge 29)
2458	rfMRI connectivity (ICA100 edge 30)
2459	rfMRI connectivity (ICA100 edge 31)
2460	rfMRI connectivity (ICA100 edge 32)
2461	rfMRI connectivity (ICA100 edge 33)
2462	rfMRI connectivity (ICA100 edge 34)
2463	rfMRI connectivity (ICA100 edge 35)
2464	rfMRI connectivity (ICA100 edge 36)
2465	rfMRI connectivity (ICA100 edge 37)
2466	rfMRI connectivity (ICA100 edge 38)
2467	rfMRI connectivity (ICA100 edge 39)
2468	rfMRI connectivity (ICA100 edge 40)
2469	rfMRI connectivity (ICA100 edge 41)
2470	rfMRI connectivity (ICA100 edge 42)
2471	rfMRI connectivity (ICA100 edge 43)
2472	rfMRI connectivity (ICA100 edge 44)
2473	rfMRI connectivity (ICA100 edge 45)
2474	rfMRI connectivity (ICA100 edge 46)
2475	rfMRI connectivity (ICA100 edge 47)
2476	rfMRI connectivity (ICA100 edge 48)
2477	rfMRI connectivity (ICA100 edge 49)
2478	rfMRI connectivity (ICA100 edge 50)
2479	rfMRI connectivity (ICA100 edge 51)
2480	rfMRI connectivity (ICA100 edge 52)
2481	rfMRI connectivity (ICA100 edge 53)
2482	rfMRI connectivity (ICA100 edge 54)
2483	rfMRI connectivity (ICA100 edge 55)
2484	rfMRI connectivity (ICA100 edge 56)
2485	rfMRI connectivity (ICA100 edge 57)
2486	rfMRI connectivity (ICA100 edge 58)
2487	rfMRI connectivity (ICA100 edge 59)
2488	rfMRI connectivity (ICA100 edge 60)
2489	rfMRI connectivity (ICA100 edge 61)
2490	rfMRI connectivity (ICA100 edge 62)
2491	rfMRI connectivity (ICA100 edge 63)
2492	rfMRI connectivity (ICA100 edge 64)
2493	rfMRI connectivity (ICA100 edge 65)
2494	rfMRI connectivity (ICA100 edge 66)
2495	rfMRI connectivity (ICA100 edge 67)
2496	rfMRI connectivity (ICA100 edge 68)
2497	rfMRI connectivity (ICA100 edge 69)
2498	rfMRI connectivity (ICA100 edge 70)
2499	rfMRI connectivity (ICA100 edge 71)
2500	rfMRI connectivity (ICA100 edge 72)
2501	rfMRI connectivity (ICA100 edge 73)
2502	rfMRI connectivity (ICA100 edge 74)
2503	rfMRI connectivity (ICA100 edge 75)
2504	rfMRI connectivity (ICA100 edge 76)
2505	rfMRI connectivity (ICA100 edge 77)
2506	rfMRI connectivity (ICA100 edge 78)
2507	rfMRI connectivity (ICA100 edge 79)
2508	rfMRI connectivity (ICA100 edge 80)
2509	rfMRI connectivity (ICA100 edge 81)
2510	rfMRI connectivity (ICA100 edge 82)
2511	rfMRI connectivity (ICA100 edge 83)
2512	rfMRI connectivity (ICA100 edge 84)
2513	rfMRI connectivity (ICA100 edge 85)
2514	rfMRI connectivity (ICA100 edge 86)
2515	rfMRI connectivity (ICA100 edge 87)
2516	rfMRI connectivity (ICA100 edge 88)
2517	rfMRI connectivity (ICA100 edge 89)
2518	rfMRI connectivity (ICA100 edge 90)
2519	rfMRI connectivity (ICA100 edge 91)
2520	rfMRI connectivity (ICA100 edge 92)
2521	rfMRI connectivity (ICA100 edge 93)
2522	rfMRI connectivity (ICA100 edge 94)
2523	rfMRI connectivity (ICA100 edge 95)
2524	rfMRI connectivity (ICA100 edge 96)
2525	rfMRI connectivity (ICA100 edge 97)
2526	rfMRI connectivity (ICA100 edge 98)
2527	rfMRI connectivity (ICA100 edge 99)
2528	rfMRI connectivity (ICA100 edge 100)
2529	rfMRI connectivity (ICA100 edge 101)
2530	rfMRI connectivity (ICA100 edge 102)
2531	rfMRI connectivity (ICA100 edge 103)
2532	rfMRI connectivity (ICA100 edge 104)
2533	rfMRI connectivity (ICA100 edge 105)
2534	rfMRI connectivity (ICA100 edge 106)
2535	rfMRI connectivity (ICA100 edge 107)
2536	rfMRI connectivity (ICA100 edge 108)
2537	rfMRI connectivity (ICA100 edge 109)
2538	rfMRI connectivity (ICA100 edge 110)
2539	rfMRI connectivity (ICA100 edge 111)
2540	rfMRI connectivity (ICA100 edge 112)
2541	rfMRI connectivity (ICA100 edge 113)
2542	rfMRI connectivity (ICA100 edge 114)
2543	rfMRI connectivity (ICA100 edge 115)
2544	rfMRI connectivity (ICA100 edge 116)
2545	rfMRI connectivity (ICA100 edge 117)
2546	rfMRI connectivity (ICA100 edge 118)
2547	rfMRI connectivity (ICA100 edge 119)
2548	rfMRI connectivity (ICA100 edge 120)
2549	rfMRI connectivity (ICA100 edge 121)
2550	rfMRI connectivity (ICA100 edge 122)
2551	rfMRI connectivity (ICA100 edge 123)
2552	rfMRI connectivity (ICA100 edge 124)
2553	rfMRI connectivity (ICA100 edge 125)
2554	rfMRI connectivity (ICA100 edge 126)
2555	rfMRI connectivity (ICA100 edge 127)
2556	rfMRI connectivity (ICA100 edge 128)
2557	rfMRI connectivity (ICA100 edge 129)
2558	rfMRI connectivity (ICA100 edge 130)
2559	rfMRI connectivity (ICA100 edge 131)
2560	rfMRI connectivity (ICA100 edge 132)
2561	rfMRI connectivity (ICA100 edge 133)
2562	rfMRI connectivity (ICA100 edge 134)
2563	rfMRI connectivity (ICA100 edge 135)
2564	rfMRI connectivity (ICA100 edge 136)
2565	rfMRI connectivity (ICA100 edge 137)
2566	rfMRI connectivity (ICA100 edge 138)
2567	rfMRI connectivity (ICA100 edge 139)
2568	rfMRI connectivity (ICA100 edge 140)
2569	rfMRI connectivity (ICA100 edge 141)
2570	rfMRI connectivity (ICA100 edge 142)
2571	rfMRI connectivity (ICA100 edge 143)
2572	rfMRI connectivity (ICA100 edge 144)
2573	rfMRI connectivity (ICA100 edge 145)
2574	rfMRI connectivity (ICA100 edge 146)
2575	rfMRI connectivity (ICA100 edge 147)
2576	rfMRI connectivity (ICA100 edge 148)
2577	rfMRI connectivity (ICA100 edge 149)
2578	rfMRI connectivity (ICA100 edge 150)
2579	rfMRI connectivity (ICA100 edge 151)
2580	rfMRI connectivity (ICA100 edge 152)
2581	rfMRI connectivity (ICA100 edge 153)
2582	rfMRI connectivity (ICA100 edge 154)
2583	rfMRI connectivity (ICA100 edge 155)
2584	rfMRI connectivity (ICA100 edge 156)
2585	rfMRI connectivity (ICA100 edge 157)
2586	rfMRI connectivity (ICA100 edge 158)
2587	rfMRI connectivity (ICA100 edge 159)
2588	rfMRI connectivity (ICA100 edge 160)
2589	rfMRI connectivity (ICA100 edge 161)
2590	rfMRI connectivity (ICA100 edge 162)
2591	rfMRI connectivity (ICA100 edge 163)
2592	rfMRI connectivity (ICA100 edge 164)
2593	rfMRI connectivity (ICA100 edge 165)
2594	rfMRI connectivity (ICA100 edge 166)
2595	rfMRI connectivity (ICA100 edge 167)
2596	rfMRI connectivity (ICA100 edge 168)
2597	rfMRI connectivity (ICA100 edge 169)
2598	rfMRI connectivity (ICA100 edge 170)
2599	rfMRI connectivity (ICA100 edge 171)
2600	rfMRI connectivity (ICA100 edge 172)
2601	rfMRI connectivity (ICA100 edge 173)
2602	rfMRI connectivity (ICA100 edge 174)
2603	rfMRI connectivity (ICA100 edge 175)
2604	rfMRI connectivity (ICA100 edge 176)
2605	rfMRI connectivity (ICA100 edge 177)
2606	rfMRI connectivity (ICA100 edge 178)
2607	rfMRI connectivity (ICA100 edge 179)
2608	rfMRI connectivity (ICA100 edge 180)
2609	rfMRI connectivity (ICA100 edge 181)
2610	rfMRI connectivity (ICA100 edge 182)
2611	rfMRI connectivity (ICA100 edge 183)
2612	rfMRI connectivity (ICA100 edge 184)
2613	rfMRI connectivity (ICA100 edge 185)
2614	rfMRI connectivity (ICA100 edge 186)
2615	rfMRI connectivity (ICA100 edge 187)
2616	rfMRI connectivity (ICA100 edge 188)
2617	rfMRI connectivity (ICA100 edge 189)
2618	rfMRI connectivity (ICA100 edge 190)
2619	rfMRI connectivity (ICA100 edge 191)
2620	rfMRI connectivity (ICA100 edge 192)
2621	rfMRI connectivity (ICA100 edge 193)
2622	rfMRI connectivity (ICA100 edge 194)
2623	rfMRI connectivity (ICA100 edge 195)
2624	rfMRI connectivity (ICA100 edge 196)
2625	rfMRI connectivity (ICA100 edge 197)
2626	rfMRI connectivity (ICA100 edge 198)
2627	rfMRI connectivity (ICA100 edge 199)
2628	rfMRI connectivity (ICA100 edge 200)
2629	rfMRI connectivity (ICA100 edge 201)
2630	rfMRI connectivity (ICA100 edge 202)
2631	rfMRI connectivity (ICA100 edge 203)
2632	rfMRI connectivity (ICA100 edge 204)
2633	rfMRI connectivity (ICA100 edge 205)
2634	rfMRI connectivity (ICA100 edge 206)
2635	rfMRI connectivity (ICA100 edge 207)
2636	rfMRI connectivity (ICA100 edge 208)
2637	rfMRI connectivity (ICA100 edge 209)
2638	rfMRI connectivity (ICA100 edge 210)
2639	rfMRI connectivity (ICA100 edge 211)
2640	rfMRI connectivity (ICA100 edge 212)
2641	rfMRI connectivity (ICA100 edge 213)
2642	rfMRI connectivity (ICA100 edge 214)
2643	rfMRI connectivity (ICA100 edge 215)
2644	rfMRI connectivity (ICA100 edge 216)
2645	rfMRI connectivity (ICA100 edge 217)
2646	rfMRI connectivity (ICA100 edge 218)
2647	rfMRI connectivity (ICA100 edge 219)
2648	rfMRI connectivity (ICA100 edge 220)
2649	rfMRI connectivity (ICA100 edge 221)
2650	rfMRI connectivity (ICA100 edge 222)
2651	rfMRI connectivity (ICA100 edge 223)
2652	rfMRI connectivity (ICA100 edge 224)
2653	rfMRI connectivity (ICA100 edge 225)
2654	rfMRI connectivity (ICA100 edge 226)
2655	rfMRI connectivity (ICA100 edge 227)
2656	rfMRI connectivity (ICA100 edge 228)
2657	rfMRI connectivity (ICA100 edge 229)
2658	rfMRI connectivity (ICA100 edge 230)
2659	rfMRI connectivity (ICA100 edge 231)
2660	rfMRI connectivity (ICA100 edge 232)
2661	rfMRI connectivity (ICA100 edge 233)
2662	rfMRI connectivity (ICA100 edge 234)
2663	rfMRI connectivity (ICA100 edge 235)
2664	rfMRI connectivity (ICA100 edge 236)
2665	rfMRI connectivity (ICA100 edge 237)
2666	rfMRI connectivity (ICA100 edge 238)
2667	rfMRI connectivity (ICA100 edge 239)
2668	rfMRI connectivity (ICA100 edge 240)
2669	rfMRI connectivity (ICA100 edge 241)
2670	rfMRI connectivity (ICA100 edge 242)
2671	rfMRI connectivity (ICA100 edge 243)
2672	rfMRI connectivity (ICA100 edge 244)
2673	rfMRI connectivity (ICA100 edge 245)
2674	rfMRI connectivity (ICA100 edge 246)
2675	rfMRI connectivity (ICA100 edge 247)
2676	rfMRI connectivity (ICA100 edge 248)
2677	rfMRI connectivity (ICA100 edge 249)
2678	rfMRI connectivity (ICA100 edge 250)
2679	rfMRI connectivity (ICA100 edge 251)
2680	rfMRI connectivity (ICA100 edge 252)
2681	rfMRI connectivity (ICA100 edge 253)
2682	rfMRI connectivity (ICA100 edge 254)
2683	rfMRI connectivity (ICA100 edge 255)
2684	rfMRI connectivity (ICA100 edge 256)
2685	rfMRI connectivity (ICA100 edge 257)
2686	rfMRI connectivity (ICA100 edge 258)
2687	rfMRI connectivity (ICA100 edge 259)
2688	rfMRI connectivity (ICA100 edge 260)
2689	rfMRI connectivity (ICA100 edge 261)
2690	rfMRI connectivity (ICA100 edge 262)
2691	rfMRI connectivity (ICA100 edge 263)
2692	rfMRI connectivity (ICA100 edge 264)
2693	rfMRI connectivity (ICA100 edge 265)
2694	rfMRI connectivity (ICA100 edge 266)
2695	rfMRI connectivity (ICA100 edge 267)
2696	rfMRI connectivity (ICA100 edge 268)
2697	rfMRI connectivity (ICA100 edge 269)
2698	rfMRI connectivity (ICA100 edge 270)
2699	rfMRI connectivity (ICA100 edge 271)
2700	rfMRI connectivity (ICA100 edge 272)
2701	rfMRI connectivity (ICA100 edge 273)
2702	rfMRI connectivity (ICA100 edge 274)
2703	rfMRI connectivity (ICA100 edge 275)
2704	rfMRI connectivity (ICA100 edge 276)
2705	rfMRI connectivity (ICA100 edge 277)
2706	rfMRI connectivity (ICA100 edge 278)
2707	rfMRI connectivity (ICA100 edge 279)
2708	rfMRI connectivity (ICA100 edge 280)
2709	rfMRI connectivity (ICA100 edge 281)
2710	rfMRI connectivity (ICA100 edge 282)
2711	rfMRI connectivity (ICA100 edge 283)
2712	rfMRI connectivity (ICA100 edge 284)
2713	rfMRI connectivity (ICA100 edge 285)
2714	rfMRI connectivity (ICA100 edge 286)
2715	rfMRI connectivity (ICA100 edge 287)
2716	rfMRI connectivity (ICA100 edge 288)
2717	rfMRI connectivity (ICA100 edge 289)
2718	rfMRI connectivity (ICA100 edge 290)
2719	rfMRI connectivity (ICA100 edge 291)
2720	rfMRI connectivity (ICA100 edge 292)
2721	rfMRI connectivity (ICA100 edge 293)
2722	rfMRI connectivity (ICA100 edge 294)
2723	rfMRI connectivity (ICA100 edge 295)
2724	rfMRI connectivity (ICA100 edge 296)
2725	rfMRI connectivity (ICA100 edge 297)
2726	rfMRI connectivity (ICA100 edge 298)
2727	rfMRI connectivity (ICA100 edge 299)
2728	rfMRI connectivity (ICA100 edge 300)
2729	rfMRI connectivity (ICA100 edge 301)
2730	rfMRI connectivity (ICA100 edge 302)
2731	rfMRI connectivity (ICA100 edge 303)
2732	rfMRI connectivity (ICA100 edge 304)
2733	rfMRI connectivity (ICA100 edge 305)
2734	rfMRI connectivity (ICA100 edge 306)
2735	rfMRI connectivity (ICA100 edge 307)
2736	rfMRI connectivity (ICA100 edge 308)
2737	rfMRI connectivity (ICA100 edge 309)
2738	rfMRI connectivity (ICA100 edge 310)
2739	rfMRI connectivity (ICA100 edge 311)
2740	rfMRI connectivity (ICA100 edge 312)
2741	rfMRI connectivity (ICA100 edge 313)
2742	rfMRI connectivity (ICA100 edge 314)
2743	rfMRI connectivity (ICA100 edge 315)
2744	rfMRI connectivity (ICA100 edge 316)
2745	rfMRI connectivity (ICA100 edge 317)
2746	rfMRI connectivity (ICA100 edge 318)
2747	rfMRI connectivity (ICA100 edge 319)
2748	rfMRI connectivity (ICA100 edge 320)
2749	rfMRI connectivity (ICA100 edge 321)
2750	rfMRI connectivity (ICA100 edge 322)
2751	rfMRI connectivity (ICA100 edge 323)
2752	rfMRI connectivity (ICA100 edge 324)
2753	rfMRI connectivity (ICA100 edge 325)
2754	rfMRI connectivity (ICA100 edge 326)
2755	rfMRI connectivity (ICA100 edge 327)
2756	rfMRI connectivity (ICA100 edge 328)
2757	rfMRI connectivity (ICA100 edge 329)
2758	rfMRI connectivity (ICA100 edge 330)
2759	rfMRI connectivity (ICA100 edge 331)
2760	rfMRI connectivity (ICA100 edge 332)
2761	rfMRI connectivity (ICA100 edge 333)
2762	rfMRI connectivity (ICA100 edge 334)
2763	rfMRI connectivity (ICA100 edge 335)
2764	rfMRI connectivity (ICA100 edge 336)
2765	rfMRI connectivity (ICA100 edge 337)
2766	rfMRI connectivity (ICA100 edge 338)
2767	rfMRI connectivity (ICA100 edge 339)
2768	rfMRI connectivity (ICA100 edge 340)
2769	rfMRI connectivity (ICA100 edge 341)
2770	rfMRI connectivity (ICA100 edge 342)
2771	rfMRI connectivity (ICA100 edge 343)
2772	rfMRI connectivity (ICA100 edge 344)
2773	rfMRI connectivity (ICA100 edge 345)
2774	rfMRI connectivity (ICA100 edge 346)
2775	rfMRI connectivity (ICA100 edge 347)
2776	rfMRI connectivity (ICA100 edge 348)
2777	rfMRI connectivity (ICA100 edge 349)
2778	rfMRI connectivity (ICA100 edge 350)
2779	rfMRI connectivity (ICA100 edge 351)
2780	rfMRI connectivity (ICA100 edge 352)
2781	rfMRI connectivity (ICA100 edge 353)
2782	rfMRI connectivity (ICA100 edge 354)
2783	rfMRI connectivity (ICA100 edge 355)
2784	rfMRI connectivity (ICA100 edge 356)
2785	rfMRI connectivity (ICA100 edge 357)
2786	rfMRI connectivity (ICA100 edge 358)
2787	rfMRI connectivity (ICA100 edge 359)
2788	rfMRI connectivity (ICA100 edge 360)
2789	rfMRI connectivity (ICA100 edge 361)
2790	rfMRI connectivity (ICA100 edge 362)
2791	rfMRI connectivity (ICA100 edge 363)
2792	rfMRI connectivity (ICA100 edge 364)
2793	rfMRI connectivity (ICA100 edge 365)
2794	rfMRI connectivity (ICA100 edge 366)
2795	rfMRI connectivity (ICA100 edge 367)
2796	rfMRI connectivity (ICA100 edge 368)
2797	rfMRI connectivity (ICA100 edge 369)
2798	rfMRI connectivity (ICA100 edge 370)
2799	rfMRI connectivity (ICA100 edge 371)
2800	rfMRI connectivity (ICA100 edge 372)
2801	rfMRI connectivity (ICA100 edge 373)
2802	rfMRI connectivity (ICA100 edge 374)
2803	rfMRI connectivity (ICA100 edge 375)
2804	rfMRI connectivity (ICA100 edge 376)
2805	rfMRI connectivity (ICA100 edge 377)
2806	rfMRI connectivity (ICA100 edge 378)
2807	rfMRI connectivity (ICA100 edge 379)
2808	rfMRI connectivity (ICA100 edge 380)
2809	rfMRI connectivity (ICA100 edge 381)
2810	rfMRI connectivity (ICA100 edge 382)
2811	rfMRI connectivity (ICA100 edge 383)
2812	rfMRI connectivity (ICA100 edge 384)
2813	rfMRI connectivity (ICA100 edge 385)
2814	rfMRI connectivity (ICA100 edge 386)
2815	rfMRI connectivity (ICA100 edge 387)
2816	rfMRI connectivity (ICA100 edge 388)
2817	rfMRI connectivity (ICA100 edge 389)
2818	rfMRI connectivity (ICA100 edge 390)
2819	rfMRI connectivity (ICA100 edge 391)
2820	rfMRI connectivity (ICA100 edge 392)
2821	rfMRI connectivity (ICA100 edge 393)
2822	rfMRI connectivity (ICA100 edge 394)
2823	rfMRI connectivity (ICA100 edge 395)
2824	rfMRI connectivity (ICA100 edge 396)
2825	rfMRI connectivity (ICA100 edge 397)
2826	rfMRI connectivity (ICA100 edge 398)
2827	rfMRI connectivity (ICA100 edge 399)
2828	rfMRI connectivity (ICA100 edge 400)
2829	rfMRI connectivity (ICA100 edge 401)
2830	rfMRI connectivity (ICA100 edge 402)
2831	rfMRI connectivity (ICA100 edge 403)
2832	rfMRI connectivity (ICA100 edge 404)
2833	rfMRI connectivity (ICA100 edge 405)
2834	rfMRI connectivity (ICA100 edge 406)
2835	rfMRI connectivity (ICA100 edge 407)
2836	rfMRI connectivity (ICA100 edge 408)
2837	rfMRI connectivity (ICA100 edge 409)
2838	rfMRI connectivity (ICA100 edge 410)
2839	rfMRI connectivity (ICA100 edge 411)
2840	rfMRI connectivity (ICA100 edge 412)
2841	rfMRI connectivity (ICA100 edge 413)
2842	rfMRI connectivity (ICA100 edge 414)
2843	rfMRI connectivity (ICA100 edge 415)
2844	rfMRI connectivity (ICA100 edge 416)
2845	rfMRI connectivity (ICA100 edge 417)
2846	rfMRI connectivity (ICA100 edge 418)
2847	rfMRI connectivity (ICA100 edge 419)
2848	rfMRI connectivity (ICA100 edge 420)
2849	rfMRI connectivity (ICA100 edge 421)
2850	rfMRI connectivity (ICA100 edge 422)
2851	rfMRI connectivity (ICA100 edge 423)
2852	rfMRI connectivity (ICA100 edge 424)
2853	rfMRI connectivity (ICA100 edge 425)
2854	rfMRI connectivity (ICA100 edge 426)
2855	rfMRI connectivity (ICA100 edge 427)
2856	rfMRI connectivity (ICA100 edge 428)
2857	rfMRI connectivity (ICA100 edge 429)
2858	rfMRI connectivity (ICA100 edge 430)
2859	rfMRI connectivity (ICA100 edge 431)
2860	rfMRI connectivity (ICA100 edge 432)
2861	rfMRI connectivity (ICA100 edge 433)
2862	rfMRI connectivity (ICA100 edge 434)
2863	rfMRI connectivity (ICA100 edge 435)
2864	rfMRI connectivity (ICA100 edge 436)
2865	rfMRI connectivity (ICA100 edge 437)
2866	rfMRI connectivity (ICA100 edge 438)
2867	rfMRI connectivity (ICA100 edge 439)
2868	rfMRI connectivity (ICA100 edge 440)
2869	rfMRI connectivity (ICA100 edge 441)
2870	rfMRI connectivity (ICA100 edge 442)
2871	rfMRI connectivity (ICA100 edge 443)
2872	rfMRI connectivity (ICA100 edge 444)
2873	rfMRI connectivity (ICA100 edge 445)
2874	rfMRI connectivity (ICA100 edge 446)
2875	rfMRI connectivity (ICA100 edge 447)
2876	rfMRI connectivity (ICA100 edge 448)
2877	rfMRI connectivity (ICA100 edge 449)
2878	rfMRI connectivity (ICA100 edge 450)
2879	rfMRI connectivity (ICA100 edge 451)
2880	rfMRI connectivity (ICA100 edge 452)
2881	rfMRI connectivity (ICA100 edge 453)
2882	rfMRI connectivity (ICA100 edge 454)
2883	rfMRI connectivity (ICA100 edge 455)
2884	rfMRI connectivity (ICA100 edge 456)
2885	rfMRI connectivity (ICA100 edge 457)
2886	rfMRI connectivity (ICA100 edge 458)
2887	rfMRI connectivity (ICA100 edge 459)
2888	rfMRI connectivity (ICA100 edge 460)
2889	rfMRI connectivity (ICA100 edge 461)
2890	rfMRI connectivity (ICA100 edge 462)
2891	rfMRI connectivity (ICA100 edge 463)
2892	rfMRI connectivity (ICA100 edge 464)
2893	rfMRI connectivity (ICA100 edge 465)
2894	rfMRI connectivity (ICA100 edge 466)
2895	rfMRI connectivity (ICA100 edge 467)
2896	rfMRI connectivity (ICA100 edge 468)
2897	rfMRI connectivity (ICA100 edge 469)
2898	rfMRI connectivity (ICA100 edge 470)
2899	rfMRI connectivity (ICA100 edge 471)
2900	rfMRI connectivity (ICA100 edge 472)
2901	rfMRI connectivity (ICA100 edge 473)
2902	rfMRI connectivity (ICA100 edge 474)
2903	rfMRI connectivity (ICA100 edge 475)
2904	rfMRI connectivity (ICA100 edge 476)
2905	rfMRI connectivity (ICA100 edge 477)
2906	rfMRI connectivity (ICA100 edge 478)
2907	rfMRI connectivity (ICA100 edge 479)
2908	rfMRI connectivity (ICA100 edge 480)
2909	rfMRI connectivity (ICA100 edge 481)
2910	rfMRI connectivity (ICA100 edge 482)
2911	rfMRI connectivity (ICA100 edge 483)
2912	rfMRI connectivity (ICA100 edge 484)
2913	rfMRI connectivity (ICA100 edge 485)
2914	rfMRI connectivity (ICA100 edge 486)
2915	rfMRI connectivity (ICA100 edge 487)
2916	rfMRI connectivity (ICA100 edge 488)
2917	rfMRI connectivity (ICA100 edge 489)
2918	rfMRI connectivity (ICA100 edge 490)
2919	rfMRI connectivity (ICA100 edge 491)
2920	rfMRI connectivity (ICA100 edge 492)
2921	rfMRI connectivity (ICA100 edge 493)
2922	rfMRI connectivity (ICA100 edge 494)
2923	rfMRI connectivity (ICA100 edge 495)
2924	rfMRI connectivity (ICA100 edge 496)
2925	rfMRI connectivity (ICA100 edge 497)
2926	rfMRI connectivity (ICA100 edge 498)
2927	rfMRI connectivity (ICA100 edge 499)
2928	rfMRI connectivity (ICA100 edge 500)
2929	rfMRI connectivity (ICA100 edge 501)
2930	rfMRI connectivity (ICA100 edge 502)
2931	rfMRI connectivity (ICA100 edge 503)
2932	rfMRI connectivity (ICA100 edge 504)
2933	rfMRI connectivity (ICA100 edge 505)
2934	rfMRI connectivity (ICA100 edge 506)
2935	rfMRI connectivity (ICA100 edge 507)
2936	rfMRI connectivity (ICA100 edge 508)
2937	rfMRI connectivity (ICA100 edge 509)
2938	rfMRI connectivity (ICA100 edge 510)
2939	rfMRI connectivity (ICA100 edge 511)
2940	rfMRI connectivity (ICA100 edge 512)
2941	rfMRI connectivity (ICA100 edge 513)
2942	rfMRI connectivity (ICA100 edge 514)
2943	rfMRI connectivity (ICA100 edge 515)
2944	rfMRI connectivity (ICA100 edge 516)
2945	rfMRI connectivity (ICA100 edge 517)
2946	rfMRI connectivity (ICA100 edge 518)
2947	rfMRI connectivity (ICA100 edge 519)
2948	rfMRI connectivity (ICA100 edge 520)
2949	rfMRI connectivity (ICA100 edge 521)
2950	rfMRI connectivity (ICA100 edge 522)
2951	rfMRI connectivity (ICA100 edge 523)
2952	rfMRI connectivity (ICA100 edge 524)
2953	rfMRI connectivity (ICA100 edge 525)
2954	rfMRI connectivity (ICA100 edge 526)
2955	rfMRI connectivity (ICA100 edge 527)
2956	rfMRI connectivity (ICA100 edge 528)
2957	rfMRI connectivity (ICA100 edge 529)
2958	rfMRI connectivity (ICA100 edge 530)
2959	rfMRI connectivity (ICA100 edge 531)
2960	rfMRI connectivity (ICA100 edge 532)
2961	rfMRI connectivity (ICA100 edge 533)
2962	rfMRI connectivity (ICA100 edge 534)
2963	rfMRI connectivity (ICA100 edge 535)
2964	rfMRI connectivity (ICA100 edge 536)
2965	rfMRI connectivity (ICA100 edge 537)
2966	rfMRI connectivity (ICA100 edge 538)
2967	rfMRI connectivity (ICA100 edge 539)
2968	rfMRI connectivity (ICA100 edge 540)
2969	rfMRI connectivity (ICA100 edge 541)
2970	rfMRI connectivity (ICA100 edge 542)
2971	rfMRI connectivity (ICA100 edge 543)
2972	rfMRI connectivity (ICA100 edge 544)
2973	rfMRI connectivity (ICA100 edge 545)
2974	rfMRI connectivity (ICA100 edge 546)
2975	rfMRI connectivity (ICA100 edge 547)
2976	rfMRI connectivity (ICA100 edge 548)
2977	rfMRI connectivity (ICA100 edge 549)
2978	rfMRI connectivity (ICA100 edge 550)
2979	rfMRI connectivity (ICA100 edge 551)
2980	rfMRI connectivity (ICA100 edge 552)
2981	rfMRI connectivity (ICA100 edge 553)
2982	rfMRI connectivity (ICA100 edge 554)
2983	rfMRI connectivity (ICA100 edge 555)
2984	rfMRI connectivity (ICA100 edge 556)
2985	rfMRI connectivity (ICA100 edge 557)
2986	rfMRI connectivity (ICA100 edge 558)
2987	rfMRI connectivity (ICA100 edge 559)
2988	rfMRI connectivity (ICA100 edge 560)
2989	rfMRI connectivity (ICA100 edge 561)
2990	rfMRI connectivity (ICA100 edge 562)
2991	rfMRI connectivity (ICA100 edge 563)
2992	rfMRI connectivity (ICA100 edge 564)
2993	rfMRI connectivity (ICA100 edge 565)
2994	rfMRI connectivity (ICA100 edge 566)
2995	rfMRI connectivity (ICA100 edge 567)
2996	rfMRI connectivity (ICA100 edge 568)
2997	rfMRI connectivity (ICA100 edge 569)
2998	rfMRI connectivity (ICA100 edge 570)
2999	rfMRI connectivity (ICA100 edge 571)
3000	rfMRI connectivity (ICA100 edge 572)
3001	rfMRI connectivity (ICA100 edge 573)
3002	rfMRI connectivity (ICA100 edge 574)
3003	rfMRI connectivity (ICA100 edge 575)
3004	rfMRI connectivity (ICA100 edge 576)
3005	rfMRI connectivity (ICA100 edge 577)
3006	rfMRI connectivity (ICA100 edge 578)
3007	rfMRI connectivity (ICA100 edge 579)
3008	rfMRI connectivity (ICA100 edge 580)
3009	rfMRI connectivity (ICA100 edge 581)
3010	rfMRI connectivity (ICA100 edge 582)
3011	rfMRI connectivity (ICA100 edge 583)
3012	rfMRI connectivity (ICA100 edge 584)
3013	rfMRI connectivity (ICA100 edge 585)
3014	rfMRI connectivity (ICA100 edge 586)
3015	rfMRI connectivity (ICA100 edge 587)
3016	rfMRI connectivity (ICA100 edge 588)
3017	rfMRI connectivity (ICA100 edge 589)
3018	rfMRI connectivity (ICA100 edge 590)
3019	rfMRI connectivity (ICA100 edge 591)
3020	rfMRI connectivity (ICA100 edge 592)
3021	rfMRI connectivity (ICA100 edge 593)
3022	rfMRI connectivity (ICA100 edge 594)
3023	rfMRI connectivity (ICA100 edge 595)
3024	rfMRI connectivity (ICA100 edge 596)
3025	rfMRI connectivity (ICA100 edge 597)
3026	rfMRI connectivity (ICA100 edge 598)
3027	rfMRI connectivity (ICA100 edge 599)
3028	rfMRI connectivity (ICA100 edge 600)
3029	rfMRI connectivity (ICA100 edge 601)
3030	rfMRI connectivity (ICA100 edge 602)
3031	rfMRI connectivity (ICA100 edge 603)
3032	rfMRI connectivity (ICA100 edge 604)
3033	rfMRI connectivity (ICA100 edge 605)
3034	rfMRI connectivity (ICA100 edge 606)
3035	rfMRI connectivity (ICA100 edge 607)
3036	rfMRI connectivity (ICA100 edge 608)
3037	rfMRI connectivity (ICA100 edge 609)
3038	rfMRI connectivity (ICA100 edge 610)
3039	rfMRI connectivity (ICA100 edge 611)
3040	rfMRI connectivity (ICA100 edge 612)
3041	rfMRI connectivity (ICA100 edge 613)
3042	rfMRI connectivity (ICA100 edge 614)
3043	rfMRI connectivity (ICA100 edge 615)
3044	rfMRI connectivity (ICA100 edge 616)
3045	rfMRI connectivity (ICA100 edge 617)
3046	rfMRI connectivity (ICA100 edge 618)
3047	rfMRI connectivity (ICA100 edge 619)
3048	rfMRI connectivity (ICA100 edge 620)
3049	rfMRI connectivity (ICA100 edge 621)
3050	rfMRI connectivity (ICA100 edge 622)
3051	rfMRI connectivity (ICA100 edge 623)
3052	rfMRI connectivity (ICA100 edge 624)
3053	rfMRI connectivity (ICA100 edge 625)
3054	rfMRI connectivity (ICA100 edge 626)
3055	rfMRI connectivity (ICA100 edge 627)
3056	rfMRI connectivity (ICA100 edge 628)
3057	rfMRI connectivity (ICA100 edge 629)
3058	rfMRI connectivity (ICA100 edge 630)
3059	rfMRI connectivity (ICA100 edge 631)
3060	rfMRI connectivity (ICA100 edge 632)
3061	rfMRI connectivity (ICA100 edge 633)
3062	rfMRI connectivity (ICA100 edge 634)
3063	rfMRI connectivity (ICA100 edge 635)
3064	rfMRI connectivity (ICA100 edge 636)
3065	rfMRI connectivity (ICA100 edge 637)
3066	rfMRI connectivity (ICA100 edge 638)
3067	rfMRI connectivity (ICA100 edge 639)
3068	rfMRI connectivity (ICA100 edge 640)
3069	rfMRI connectivity (ICA100 edge 641)
3070	rfMRI connectivity (ICA100 edge 642)
3071	rfMRI connectivity (ICA100 edge 643)
3072	rfMRI connectivity (ICA100 edge 644)
3073	rfMRI connectivity (ICA100 edge 645)
3074	rfMRI connectivity (ICA100 edge 646)
3075	rfMRI connectivity (ICA100 edge 647)
3076	rfMRI connectivity (ICA100 edge 648)
3077	rfMRI connectivity (ICA100 edge 649)
3078	rfMRI connectivity (ICA100 edge 650)
3079	rfMRI connectivity (ICA100 edge 651)
3080	rfMRI connectivity (ICA100 edge 652)
3081	rfMRI connectivity (ICA100 edge 653)
3082	rfMRI connectivity (ICA100 edge 654)
3083	rfMRI connectivity (ICA100 edge 655)
3084	rfMRI connectivity (ICA100 edge 656)
3085	rfMRI connectivity (ICA100 edge 657)
3086	rfMRI connectivity (ICA100 edge 658)
3087	rfMRI connectivity (ICA100 edge 659)
3088	rfMRI connectivity (ICA100 edge 660)
3089	rfMRI connectivity (ICA100 edge 661)
3090	rfMRI connectivity (ICA100 edge 662)
3091	rfMRI connectivity (ICA100 edge 663)
3092	rfMRI connectivity (ICA100 edge 664)
3093	rfMRI connectivity (ICA100 edge 665)
3094	rfMRI connectivity (ICA100 edge 666)
3095	rfMRI connectivity (ICA100 edge 667)
3096	rfMRI connectivity (ICA100 edge 668)
3097	rfMRI connectivity (ICA100 edge 669)
3098	rfMRI connectivity (ICA100 edge 670)
3099	rfMRI connectivity (ICA100 edge 671)
3100	rfMRI connectivity (ICA100 edge 672)
3101	rfMRI connectivity (ICA100 edge 673)
3102	rfMRI connectivity (ICA100 edge 674)
3103	rfMRI connectivity (ICA100 edge 675)
3104	rfMRI connectivity (ICA100 edge 676)
3105	rfMRI connectivity (ICA100 edge 677)
3106	rfMRI connectivity (ICA100 edge 678)
3107	rfMRI connectivity (ICA100 edge 679)
3108	rfMRI connectivity (ICA100 edge 680)
3109	rfMRI connectivity (ICA100 edge 681)
3110	rfMRI connectivity (ICA100 edge 682)
3111	rfMRI connectivity (ICA100 edge 683)
3112	rfMRI connectivity (ICA100 edge 684)
3113	rfMRI connectivity (ICA100 edge 685)
3114	rfMRI connectivity (ICA100 edge 686)
3115	rfMRI connectivity (ICA100 edge 687)
3116	rfMRI connectivity (ICA100 edge 688)
3117	rfMRI connectivity (ICA100 edge 689)
3118	rfMRI connectivity (ICA100 edge 690)
3119	rfMRI connectivity (ICA100 edge 691)
3120	rfMRI connectivity (ICA100 edge 692)
3121	rfMRI connectivity (ICA100 edge 693)
3122	rfMRI connectivity (ICA100 edge 694)
3123	rfMRI connectivity (ICA100 edge 695)
3124	rfMRI connectivity (ICA100 edge 696)
3125	rfMRI connectivity (ICA100 edge 697)
3126	rfMRI connectivity (ICA100 edge 698)
3127	rfMRI connectivity (ICA100 edge 699)
3128	rfMRI connectivity (ICA100 edge 700)
3129	rfMRI connectivity (ICA100 edge 701)
3130	rfMRI connectivity (ICA100 edge 702)
3131	rfMRI connectivity (ICA100 edge 703)
3132	rfMRI connectivity (ICA100 edge 704)
3133	rfMRI connectivity (ICA100 edge 705)
3134	rfMRI connectivity (ICA100 edge 706)
3135	rfMRI connectivity (ICA100 edge 707)
3136	rfMRI connectivity (ICA100 edge 708)
3137	rfMRI connectivity (ICA100 edge 709)
3138	rfMRI connectivity (ICA100 edge 710)
3139	rfMRI connectivity (ICA100 edge 711)
3140	rfMRI connectivity (ICA100 edge 712)
3141	rfMRI connectivity (ICA100 edge 713)
3142	rfMRI connectivity (ICA100 edge 714)
3143	rfMRI connectivity (ICA100 edge 715)
3144	rfMRI connectivity (ICA100 edge 716)
3145	rfMRI connectivity (ICA100 edge 717)
3146	rfMRI connectivity (ICA100 edge 718)
3147	rfMRI connectivity (ICA100 edge 719)
3148	rfMRI connectivity (ICA100 edge 720)
3149	rfMRI connectivity (ICA100 edge 721)
3150	rfMRI connectivity (ICA100 edge 722)
3151	rfMRI connectivity (ICA100 edge 723)
3152	rfMRI connectivity (ICA100 edge 724)
3153	rfMRI connectivity (ICA100 edge 725)
3154	rfMRI connectivity (ICA100 edge 726)
3155	rfMRI connectivity (ICA100 edge 727)
3156	rfMRI connectivity (ICA100 edge 728)
3157	rfMRI connectivity (ICA100 edge 729)
3158	rfMRI connectivity (ICA100 edge 730)
3159	rfMRI connectivity (ICA100 edge 731)
3160	rfMRI connectivity (ICA100 edge 732)
3161	rfMRI connectivity (ICA100 edge 733)
3162	rfMRI connectivity (ICA100 edge 734)
3163	rfMRI connectivity (ICA100 edge 735)
3164	rfMRI connectivity (ICA100 edge 736)
3165	rfMRI connectivity (ICA100 edge 737)
3166	rfMRI connectivity (ICA100 edge 738)
3167	rfMRI connectivity (ICA100 edge 739)
3168	rfMRI connectivity (ICA100 edge 740)
3169	rfMRI connectivity (ICA100 edge 741)
3170	rfMRI connectivity (ICA100 edge 742)
3171	rfMRI connectivity (ICA100 edge 743)
3172	rfMRI connectivity (ICA100 edge 744)
3173	rfMRI connectivity (ICA100 edge 745)
3174	rfMRI connectivity (ICA100 edge 746)
3175	rfMRI connectivity (ICA100 edge 747)
3176	rfMRI connectivity (ICA100 edge 748)
3177	rfMRI connectivity (ICA100 edge 749)
3178	rfMRI connectivity (ICA100 edge 750)
3179	rfMRI connectivity (ICA100 edge 751)
3180	rfMRI connectivity (ICA100 edge 752)
3181	rfMRI connectivity (ICA100 edge 753)
3182	rfMRI connectivity (ICA100 edge 754)
3183	rfMRI connectivity (ICA100 edge 755)
3184	rfMRI connectivity (ICA100 edge 756)
3185	rfMRI connectivity (ICA100 edge 757)
3186	rfMRI connectivity (ICA100 edge 758)
3187	rfMRI connectivity (ICA100 edge 759)
3188	rfMRI connectivity (ICA100 edge 760)
3189	rfMRI connectivity (ICA100 edge 761)
3190	rfMRI connectivity (ICA100 edge 762)
3191	rfMRI connectivity (ICA100 edge 763)
3192	rfMRI connectivity (ICA100 edge 764)
3193	rfMRI connectivity (ICA100 edge 765)
3194	rfMRI connectivity (ICA100 edge 766)
3195	rfMRI connectivity (ICA100 edge 767)
3196	rfMRI connectivity (ICA100 edge 768)
3197	rfMRI connectivity (ICA100 edge 769)
3198	rfMRI connectivity (ICA100 edge 770)
3199	rfMRI connectivity (ICA100 edge 771)
3200	rfMRI connectivity (ICA100 edge 772)
3201	rfMRI connectivity (ICA100 edge 773)
3202	rfMRI connectivity (ICA100 edge 774)
3203	rfMRI connectivity (ICA100 edge 775)
3204	rfMRI connectivity (ICA100 edge 776)
3205	rfMRI connectivity (ICA100 edge 777)
3206	rfMRI connectivity (ICA100 edge 778)
3207	rfMRI connectivity (ICA100 edge 779)
3208	rfMRI connectivity (ICA100 edge 780)
3209	rfMRI connectivity (ICA100 edge 781)
3210	rfMRI connectivity (ICA100 edge 782)
3211	rfMRI connectivity (ICA100 edge 783)
3212	rfMRI connectivity (ICA100 edge 784)
3213	rfMRI connectivity (ICA100 edge 785)
3214	rfMRI connectivity (ICA100 edge 786)
3215	rfMRI connectivity (ICA100 edge 787)
3216	rfMRI connectivity (ICA100 edge 788)
3217	rfMRI connectivity (ICA100 edge 789)
3218	rfMRI connectivity (ICA100 edge 790)
3219	rfMRI connectivity (ICA100 edge 791)
3220	rfMRI connectivity (ICA100 edge 792)
3221	rfMRI connectivity (ICA100 edge 793)
3222	rfMRI connectivity (ICA100 edge 794)
3223	rfMRI connectivity (ICA100 edge 795)
3224	rfMRI connectivity (ICA100 edge 796)
3225	rfMRI connectivity (ICA100 edge 797)
3226	rfMRI connectivity (ICA100 edge 798)
3227	rfMRI connectivity (ICA100 edge 799)
3228	rfMRI connectivity (ICA100 edge 800)
3229	rfMRI connectivity (ICA100 edge 801)
3230	rfMRI connectivity (ICA100 edge 802)
3231	rfMRI connectivity (ICA100 edge 803)
3232	rfMRI connectivity (ICA100 edge 804)
3233	rfMRI connectivity (ICA100 edge 805)
3234	rfMRI connectivity (ICA100 edge 806)
3235	rfMRI connectivity (ICA100 edge 807)
3236	rfMRI connectivity (ICA100 edge 808)
3237	rfMRI connectivity (ICA100 edge 809)
3238	rfMRI connectivity (ICA100 edge 810)
3239	rfMRI connectivity (ICA100 edge 811)
3240	rfMRI connectivity (ICA100 edge 812)
3241	rfMRI connectivity (ICA100 edge 813)
3242	rfMRI connectivity (ICA100 edge 814)
3243	rfMRI connectivity (ICA100 edge 815)
3244	rfMRI connectivity (ICA100 edge 816)
3245	rfMRI connectivity (ICA100 edge 817)
3246	rfMRI connectivity (ICA100 edge 818)
3247	rfMRI connectivity (ICA100 edge 819)
3248	rfMRI connectivity (ICA100 edge 820)
3249	rfMRI connectivity (ICA100 edge 821)
3250	rfMRI connectivity (ICA100 edge 822)
3251	rfMRI connectivity (ICA100 edge 823)
3252	rfMRI connectivity (ICA100 edge 824)
3253	rfMRI connectivity (ICA100 edge 825)
3254	rfMRI connectivity (ICA100 edge 826)
3255	rfMRI connectivity (ICA100 edge 827)
3256	rfMRI connectivity (ICA100 edge 828)
3257	rfMRI connectivity (ICA100 edge 829)
3258	rfMRI connectivity (ICA100 edge 830)
3259	rfMRI connectivity (ICA100 edge 831)
3260	rfMRI connectivity (ICA100 edge 832)
3261	rfMRI connectivity (ICA100 edge 833)
3262	rfMRI connectivity (ICA100 edge 834)
3263	rfMRI connectivity (ICA100 edge 835)
3264	rfMRI connectivity (ICA100 edge 836)
3265	rfMRI connectivity (ICA100 edge 837)
3266	rfMRI connectivity (ICA100 edge 838)
3267	rfMRI connectivity (ICA100 edge 839)
3268	rfMRI connectivity (ICA100 edge 840)
3269	rfMRI connectivity (ICA100 edge 841)
3270	rfMRI connectivity (ICA100 edge 842)
3271	rfMRI connectivity (ICA100 edge 843)
3272	rfMRI connectivity (ICA100 edge 844)
3273	rfMRI connectivity (ICA100 edge 845)
3274	rfMRI connectivity (ICA100 edge 846)
3275	rfMRI connectivity (ICA100 edge 847)
3276	rfMRI connectivity (ICA100 edge 848)
3277	rfMRI connectivity (ICA100 edge 849)
3278	rfMRI connectivity (ICA100 edge 850)
3279	rfMRI connectivity (ICA100 edge 851)
3280	rfMRI connectivity (ICA100 edge 852)
3281	rfMRI connectivity (ICA100 edge 853)
3282	rfMRI connectivity (ICA100 edge 854)
3283	rfMRI connectivity (ICA100 edge 855)
3284	rfMRI connectivity (ICA100 edge 856)
3285	rfMRI connectivity (ICA100 edge 857)
3286	rfMRI connectivity (ICA100 edge 858)
3287	rfMRI connectivity (ICA100 edge 859)
3288	rfMRI connectivity (ICA100 edge 860)
3289	rfMRI connectivity (ICA100 edge 861)
3290	rfMRI connectivity (ICA100 edge 862)
3291	rfMRI connectivity (ICA100 edge 863)
3292	rfMRI connectivity (ICA100 edge 864)
3293	rfMRI connectivity (ICA100 edge 865)
3294	rfMRI connectivity (ICA100 edge 866)
3295	rfMRI connectivity (ICA100 edge 867)
3296	rfMRI connectivity (ICA100 edge 868)
3297	rfMRI connectivity (ICA100 edge 869)
3298	rfMRI connectivity (ICA100 edge 870)
3299	rfMRI connectivity (ICA100 edge 871)
3300	rfMRI connectivity (ICA100 edge 872)
3301	rfMRI connectivity (ICA100 edge 873)
3302	rfMRI connectivity (ICA100 edge 874)
3303	rfMRI connectivity (ICA100 edge 875)
3304	rfMRI connectivity (ICA100 edge 876)
3305	rfMRI connectivity (ICA100 edge 877)
3306	rfMRI connectivity (ICA100 edge 878)
3307	rfMRI connectivity (ICA100 edge 879)
3308	rfMRI connectivity (ICA100 edge 880)
3309	rfMRI connectivity (ICA100 edge 881)
3310	rfMRI connectivity (ICA100 edge 882)
3311	rfMRI connectivity (ICA100 edge 883)
3312	rfMRI connectivity (ICA100 edge 884)
3313	rfMRI connectivity (ICA100 edge 885)
3314	rfMRI connectivity (ICA100 edge 886)
3315	rfMRI connectivity (ICA100 edge 887)
3316	rfMRI connectivity (ICA100 edge 888)
3317	rfMRI connectivity (ICA100 edge 889)
3318	rfMRI connectivity (ICA100 edge 890)
3319	rfMRI connectivity (ICA100 edge 891)
3320	rfMRI connectivity (ICA100 edge 892)
3321	rfMRI connectivity (ICA100 edge 893)
3322	rfMRI connectivity (ICA100 edge 894)
3323	rfMRI connectivity (ICA100 edge 895)
3324	rfMRI connectivity (ICA100 edge 896)
3325	rfMRI connectivity (ICA100 edge 897)
3326	rfMRI connectivity (ICA100 edge 898)
3327	rfMRI connectivity (ICA100 edge 899)
3328	rfMRI connectivity (ICA100 edge 900)
3329	rfMRI connectivity (ICA100 edge 901)
3330	rfMRI connectivity (ICA100 edge 902)
3331	rfMRI connectivity (ICA100 edge 903)
3332	rfMRI connectivity (ICA100 edge 904)
3333	rfMRI connectivity (ICA100 edge 905)
3334	rfMRI connectivity (ICA100 edge 906)
3335	rfMRI connectivity (ICA100 edge 907)
3336	rfMRI connectivity (ICA100 edge 908)
3337	rfMRI connectivity (ICA100 edge 909)
3338	rfMRI connectivity (ICA100 edge 910)
3339	rfMRI connectivity (ICA100 edge 911)
3340	rfMRI connectivity (ICA100 edge 912)
3341	rfMRI connectivity (ICA100 edge 913)
3342	rfMRI connectivity (ICA100 edge 914)
3343	rfMRI connectivity (ICA100 edge 915)
3344	rfMRI connectivity (ICA100 edge 916)
3345	rfMRI connectivity (ICA100 edge 917)
3346	rfMRI connectivity (ICA100 edge 918)
3347	rfMRI connectivity (ICA100 edge 919)
3348	rfMRI connectivity (ICA100 edge 920)
3349	rfMRI connectivity (ICA100 edge 921)
3350	rfMRI connectivity (ICA100 edge 922)
3351	rfMRI connectivity (ICA100 edge 923)
3352	rfMRI connectivity (ICA100 edge 924)
3353	rfMRI connectivity (ICA100 edge 925)
3354	rfMRI connectivity (ICA100 edge 926)
3355	rfMRI connectivity (ICA100 edge 927)
3356	rfMRI connectivity (ICA100 edge 928)
3357	rfMRI connectivity (ICA100 edge 929)
3358	rfMRI connectivity (ICA100 edge 930)
3359	rfMRI connectivity (ICA100 edge 931)
3360	rfMRI connectivity (ICA100 edge 932)
3361	rfMRI connectivity (ICA100 edge 933)
3362	rfMRI connectivity (ICA100 edge 934)
3363	rfMRI connectivity (ICA100 edge 935)
3364	rfMRI connectivity (ICA100 edge 936)
3365	rfMRI connectivity (ICA100 edge 937)
3366	rfMRI connectivity (ICA100 edge 938)
3367	rfMRI connectivity (ICA100 edge 939)
3368	rfMRI connectivity (ICA100 edge 940)
3369	rfMRI connectivity (ICA100 edge 941)
3370	rfMRI connectivity (ICA100 edge 942)
3371	rfMRI connectivity (ICA100 edge 943)
3372	rfMRI connectivity (ICA100 edge 944)
3373	rfMRI connectivity (ICA100 edge 945)
3374	rfMRI connectivity (ICA100 edge 946)
3375	rfMRI connectivity (ICA100 edge 947)
3376	rfMRI connectivity (ICA100 edge 948)
3377	rfMRI connectivity (ICA100 edge 949)
3378	rfMRI connectivity (ICA100 edge 950)
3379	rfMRI connectivity (ICA100 edge 951)
3380	rfMRI connectivity (ICA100 edge 952)
3381	rfMRI connectivity (ICA100 edge 953)
3382	rfMRI connectivity (ICA100 edge 954)
3383	rfMRI connectivity (ICA100 edge 955)
3384	rfMRI connectivity (ICA100 edge 956)
3385	rfMRI connectivity (ICA100 edge 957)
3386	rfMRI connectivity (ICA100 edge 958)
3387	rfMRI connectivity (ICA100 edge 959)
3388	rfMRI connectivity (ICA100 edge 960)
3389	rfMRI connectivity (ICA100 edge 961)
3390	rfMRI connectivity (ICA100 edge 962)
3391	rfMRI connectivity (ICA100 edge 963)
3392	rfMRI connectivity (ICA100 edge 964)
3393	rfMRI connectivity (ICA100 edge 965)
3394	rfMRI connectivity (ICA100 edge 966)
3395	rfMRI connectivity (ICA100 edge 967)
3396	rfMRI connectivity (ICA100 edge 968)
3397	rfMRI connectivity (ICA100 edge 969)
3398	rfMRI connectivity (ICA100 edge 970)
3399	rfMRI connectivity (ICA100 edge 971)
3400	rfMRI connectivity (ICA100 edge 972)
3401	rfMRI connectivity (ICA100 edge 973)
3402	rfMRI connectivity (ICA100 edge 974)
3403	rfMRI connectivity (ICA100 edge 975)
3404	rfMRI connectivity (ICA100 edge 976)
3405	rfMRI connectivity (ICA100 edge 977)
3406	rfMRI connectivity (ICA100 edge 978)
3407	rfMRI connectivity (ICA100 edge 979)
3408	rfMRI connectivity (ICA100 edge 980)
3409	rfMRI connectivity (ICA100 edge 981)
3410	rfMRI connectivity (ICA100 edge 982)
3411	rfMRI connectivity (ICA100 edge 983)
3412	rfMRI connectivity (ICA100 edge 984)
3413	rfMRI connectivity (ICA100 edge 985)
3414	rfMRI connectivity (ICA100 edge 986)
3415	rfMRI connectivity (ICA100 edge 987)
3416	rfMRI connectivity (ICA100 edge 988)
3417	rfMRI connectivity (ICA100 edge 989)
3418	rfMRI connectivity (ICA100 edge 990)
3419	rfMRI connectivity (ICA100 edge 991)
3420	rfMRI connectivity (ICA100 edge 992)
3421	rfMRI connectivity (ICA100 edge 993)
3422	rfMRI connectivity (ICA100 edge 994)
3423	rfMRI connectivity (ICA100 edge 995)
3424	rfMRI connectivity (ICA100 edge 996)
3425	rfMRI connectivity (ICA100 edge 997)
3426	rfMRI connectivity (ICA100 edge 998)
3427	rfMRI connectivity (ICA100 edge 999)
3428	rfMRI connectivity (ICA100 edge 1000)
3429	rfMRI connectivity (ICA100 edge 1001)
3430	rfMRI connectivity (ICA100 edge 1002)
3431	rfMRI connectivity (ICA100 edge 1003)
3432	rfMRI connectivity (ICA100 edge 1004)
3433	rfMRI connectivity (ICA100 edge 1005)
3434	rfMRI connectivity (ICA100 edge 1006)
3435	rfMRI connectivity (ICA100 edge 1007)
3436	rfMRI connectivity (ICA100 edge 1008)
3437	rfMRI connectivity (ICA100 edge 1009)
3438	rfMRI connectivity (ICA100 edge 1010)
3439	rfMRI connectivity (ICA100 edge 1011)
3440	rfMRI connectivity (ICA100 edge 1012)
3441	rfMRI connectivity (ICA100 edge 1013)
3442	rfMRI connectivity (ICA100 edge 1014)
3443	rfMRI connectivity (ICA100 edge 1015)
3444	rfMRI connectivity (ICA100 edge 1016)
3445	rfMRI connectivity (ICA100 edge 1017)
3446	rfMRI connectivity (ICA100 edge 1018)
3447	rfMRI connectivity (ICA100 edge 1019)
3448	rfMRI connectivity (ICA100 edge 1020)
3449	rfMRI connectivity (ICA100 edge 1021)
3450	rfMRI connectivity (ICA100 edge 1022)
3451	rfMRI connectivity (ICA100 edge 1023)
3452	rfMRI connectivity (ICA100 edge 1024)
3453	rfMRI connectivity (ICA100 edge 1025)
3454	rfMRI connectivity (ICA100 edge 1026)
3455	rfMRI connectivity (ICA100 edge 1027)
3456	rfMRI connectivity (ICA100 edge 1028)
3457	rfMRI connectivity (ICA100 edge 1029)
3458	rfMRI connectivity (ICA100 edge 1030)
3459	rfMRI connectivity (ICA100 edge 1031)
3460	rfMRI connectivity (ICA100 edge 1032)
3461	rfMRI connectivity (ICA100 edge 1033)
3462	rfMRI connectivity (ICA100 edge 1034)
3463	rfMRI connectivity (ICA100 edge 1035)
3464	rfMRI connectivity (ICA100 edge 1036)
3465	rfMRI connectivity (ICA100 edge 1037)
3466	rfMRI connectivity (ICA100 edge 1038)
3467	rfMRI connectivity (ICA100 edge 1039)
3468	rfMRI connectivity (ICA100 edge 1040)
3469	rfMRI connectivity (ICA100 edge 1041)
3470	rfMRI connectivity (ICA100 edge 1042)
3471	rfMRI connectivity (ICA100 edge 1043)
3472	rfMRI connectivity (ICA100 edge 1044)
3473	rfMRI connectivity (ICA100 edge 1045)
3474	rfMRI connectivity (ICA100 edge 1046)
3475	rfMRI connectivity (ICA100 edge 1047)
3476	rfMRI connectivity (ICA100 edge 1048)
3477	rfMRI connectivity (ICA100 edge 1049)
3478	rfMRI connectivity (ICA100 edge 1050)
3479	rfMRI connectivity (ICA100 edge 1051)
3480	rfMRI connectivity (ICA100 edge 1052)
3481	rfMRI connectivity (ICA100 edge 1053)
3482	rfMRI connectivity (ICA100 edge 1054)
3483	rfMRI connectivity (ICA100 edge 1055)
3484	rfMRI connectivity (ICA100 edge 1056)
3485	rfMRI connectivity (ICA100 edge 1057)
3486	rfMRI connectivity (ICA100 edge 1058)
3487	rfMRI connectivity (ICA100 edge 1059)
3488	rfMRI connectivity (ICA100 edge 1060)
3489	rfMRI connectivity (ICA100 edge 1061)
3490	rfMRI connectivity (ICA100 edge 1062)
3491	rfMRI connectivity (ICA100 edge 1063)
3492	rfMRI connectivity (ICA100 edge 1064)
3493	rfMRI connectivity (ICA100 edge 1065)
3494	rfMRI connectivity (ICA100 edge 1066)
3495	rfMRI connectivity (ICA100 edge 1067)
3496	rfMRI connectivity (ICA100 edge 1068)
3497	rfMRI connectivity (ICA100 edge 1069)
3498	rfMRI connectivity (ICA100 edge 1070)
3499	rfMRI connectivity (ICA100 edge 1071)
3500	rfMRI connectivity (ICA100 edge 1072)
3501	rfMRI connectivity (ICA100 edge 1073)
3502	rfMRI connectivity (ICA100 edge 1074)
3503	rfMRI connectivity (ICA100 edge 1075)
3504	rfMRI connectivity (ICA100 edge 1076)
3505	rfMRI connectivity (ICA100 edge 1077)
3506	rfMRI connectivity (ICA100 edge 1078)
3507	rfMRI connectivity (ICA100 edge 1079)
3508	rfMRI connectivity (ICA100 edge 1080)
3509	rfMRI connectivity (ICA100 edge 1081)
3510	rfMRI connectivity (ICA100 edge 1082)
3511	rfMRI connectivity (ICA100 edge 1083)
3512	rfMRI connectivity (ICA100 edge 1084)
3513	rfMRI connectivity (ICA100 edge 1085)
3514	rfMRI connectivity (ICA100 edge 1086)
3515	rfMRI connectivity (ICA100 edge 1087)
3516	rfMRI connectivity (ICA100 edge 1088)
3517	rfMRI connectivity (ICA100 edge 1089)
3518	rfMRI connectivity (ICA100 edge 1090)
3519	rfMRI connectivity (ICA100 edge 1091)
3520	rfMRI connectivity (ICA100 edge 1092)
3521	rfMRI connectivity (ICA100 edge 1093)
3522	rfMRI connectivity (ICA100 edge 1094)
3523	rfMRI connectivity (ICA100 edge 1095)
3524	rfMRI connectivity (ICA100 edge 1096)
3525	rfMRI connectivity (ICA100 edge 1097)
3526	rfMRI connectivity (ICA100 edge 1098)
3527	rfMRI connectivity (ICA100 edge 1099)
3528	rfMRI connectivity (ICA100 edge 1100)
3529	rfMRI connectivity (ICA100 edge 1101)
3530	rfMRI connectivity (ICA100 edge 1102)
3531	rfMRI connectivity (ICA100 edge 1103)
3532	rfMRI connectivity (ICA100 edge 1104)
3533	rfMRI connectivity (ICA100 edge 1105)
3534	rfMRI connectivity (ICA100 edge 1106)
3535	rfMRI connectivity (ICA100 edge 1107)
3536	rfMRI connectivity (ICA100 edge 1108)
3537	rfMRI connectivity (ICA100 edge 1109)
3538	rfMRI connectivity (ICA100 edge 1110)
3539	rfMRI connectivity (ICA100 edge 1111)
3540	rfMRI connectivity (ICA100 edge 1112)
3541	rfMRI connectivity (ICA100 edge 1113)
3542	rfMRI connectivity (ICA100 edge 1114)
3543	rfMRI connectivity (ICA100 edge 1115)
3544	rfMRI connectivity (ICA100 edge 1116)
3545	rfMRI connectivity (ICA100 edge 1117)
3546	rfMRI connectivity (ICA100 edge 1118)
3547	rfMRI connectivity (ICA100 edge 1119)
3548	rfMRI connectivity (ICA100 edge 1120)
3549	rfMRI connectivity (ICA100 edge 1121)
3550	rfMRI connectivity (ICA100 edge 1122)
3551	rfMRI connectivity (ICA100 edge 1123)
3552	rfMRI connectivity (ICA100 edge 1124)
3553	rfMRI connectivity (ICA100 edge 1125)
3554	rfMRI connectivity (ICA100 edge 1126)
3555	rfMRI connectivity (ICA100 edge 1127)
3556	rfMRI connectivity (ICA100 edge 1128)
3557	rfMRI connectivity (ICA100 edge 1129)
3558	rfMRI connectivity (ICA100 edge 1130)
3559	rfMRI connectivity (ICA100 edge 1131)
3560	rfMRI connectivity (ICA100 edge 1132)
3561	rfMRI connectivity (ICA100 edge 1133)
3562	rfMRI connectivity (ICA100 edge 1134)
3563	rfMRI connectivity (ICA100 edge 1135)
3564	rfMRI connectivity (ICA100 edge 1136)
3565	rfMRI connectivity (ICA100 edge 1137)
3566	rfMRI connectivity (ICA100 edge 1138)
3567	rfMRI connectivity (ICA100 edge 1139)
3568	rfMRI connectivity (ICA100 edge 1140)
3569	rfMRI connectivity (ICA100 edge 1141)
3570	rfMRI connectivity (ICA100 edge 1142)
3571	rfMRI connectivity (ICA100 edge 1143)
3572	rfMRI connectivity (ICA100 edge 1144)
3573	rfMRI connectivity (ICA100 edge 1145)
3574	rfMRI connectivity (ICA100 edge 1146)
3575	rfMRI connectivity (ICA100 edge 1147)
3576	rfMRI connectivity (ICA100 edge 1148)
3577	rfMRI connectivity (ICA100 edge 1149)
3578	rfMRI connectivity (ICA100 edge 1150)
3579	rfMRI connectivity (ICA100 edge 1151)
3580	rfMRI connectivity (ICA100 edge 1152)
3581	rfMRI connectivity (ICA100 edge 1153)
3582	rfMRI connectivity (ICA100 edge 1154)
3583	rfMRI connectivity (ICA100 edge 1155)
3584	rfMRI connectivity (ICA100 edge 1156)
3585	rfMRI connectivity (ICA100 edge 1157)
3586	rfMRI connectivity (ICA100 edge 1158)
3587	rfMRI connectivity (ICA100 edge 1159)
3588	rfMRI connectivity (ICA100 edge 1160)
3589	rfMRI connectivity (ICA100 edge 1161)
3590	rfMRI connectivity (ICA100 edge 1162)
3591	rfMRI connectivity (ICA100 edge 1163)
3592	rfMRI connectivity (ICA100 edge 1164)
3593	rfMRI connectivity (ICA100 edge 1165)
3594	rfMRI connectivity (ICA100 edge 1166)
3595	rfMRI connectivity (ICA100 edge 1167)
3596	rfMRI connectivity (ICA100 edge 1168)
3597	rfMRI connectivity (ICA100 edge 1169)
3598	rfMRI connectivity (ICA100 edge 1170)
3599	rfMRI connectivity (ICA100 edge 1171)
3600	rfMRI connectivity (ICA100 edge 1172)
3601	rfMRI connectivity (ICA100 edge 1173)
3602	rfMRI connectivity (ICA100 edge 1174)
3603	rfMRI connectivity (ICA100 edge 1175)
3604	rfMRI connectivity (ICA100 edge 1176)
3605	rfMRI connectivity (ICA100 edge 1177)
3606	rfMRI connectivity (ICA100 edge 1178)
3607	rfMRI connectivity (ICA100 edge 1179)
3608	rfMRI connectivity (ICA100 edge 1180)
3609	rfMRI connectivity (ICA100 edge 1181)
3610	rfMRI connectivity (ICA100 edge 1182)
3611	rfMRI connectivity (ICA100 edge 1183)
3612	rfMRI connectivity (ICA100 edge 1184)
3613	rfMRI connectivity (ICA100 edge 1185)
3614	rfMRI connectivity (ICA100 edge 1186)
3615	rfMRI connectivity (ICA100 edge 1187)
3616	rfMRI connectivity (ICA100 edge 1188)
3617	rfMRI connectivity (ICA100 edge 1189)
3618	rfMRI connectivity (ICA100 edge 1190)
3619	rfMRI connectivity (ICA100 edge 1191)
3620	rfMRI connectivity (ICA100 edge 1192)
3621	rfMRI connectivity (ICA100 edge 1193)
3622	rfMRI connectivity (ICA100 edge 1194)
3623	rfMRI connectivity (ICA100 edge 1195)
3624	rfMRI connectivity (ICA100 edge 1196)
3625	rfMRI connectivity (ICA100 edge 1197)
3626	rfMRI connectivity (ICA100 edge 1198)
3627	rfMRI connectivity (ICA100 edge 1199)
3628	rfMRI connectivity (ICA100 edge 1200)
3629	rfMRI connectivity (ICA100 edge 1201)
3630	rfMRI connectivity (ICA100 edge 1202)
3631	rfMRI connectivity (ICA100 edge 1203)
3632	rfMRI connectivity (ICA100 edge 1204)
3633	rfMRI connectivity (ICA100 edge 1205)
3634	rfMRI connectivity (ICA100 edge 1206)
3635	rfMRI connectivity (ICA100 edge 1207)
3636	rfMRI connectivity (ICA100 edge 1208)
3637	rfMRI connectivity (ICA100 edge 1209)
3638	rfMRI connectivity (ICA100 edge 1210)
3639	rfMRI connectivity (ICA100 edge 1211)
3640	rfMRI connectivity (ICA100 edge 1212)
3641	rfMRI connectivity (ICA100 edge 1213)
3642	rfMRI connectivity (ICA100 edge 1214)
3643	rfMRI connectivity (ICA100 edge 1215)
3644	rfMRI connectivity (ICA100 edge 1216)
3645	rfMRI connectivity (ICA100 edge 1217)
3646	rfMRI connectivity (ICA100 edge 1218)
3647	rfMRI connectivity (ICA100 edge 1219)
3648	rfMRI connectivity (ICA100 edge 1220)
3649	rfMRI connectivity (ICA100 edge 1221)
3650	rfMRI connectivity (ICA100 edge 1222)
3651	rfMRI connectivity (ICA100 edge 1223)
3652	rfMRI connectivity (ICA100 edge 1224)
3653	rfMRI connectivity (ICA100 edge 1225)
3654	rfMRI connectivity (ICA100 edge 1226)
3655	rfMRI connectivity (ICA100 edge 1227)
3656	rfMRI connectivity (ICA100 edge 1228)
3657	rfMRI connectivity (ICA100 edge 1229)
3658	rfMRI connectivity (ICA100 edge 1230)
3659	rfMRI connectivity (ICA100 edge 1231)
3660	rfMRI connectivity (ICA100 edge 1232)
3661	rfMRI connectivity (ICA100 edge 1233)
3662	rfMRI connectivity (ICA100 edge 1234)
3663	rfMRI connectivity (ICA100 edge 1235)
3664	rfMRI connectivity (ICA100 edge 1236)
3665	rfMRI connectivity (ICA100 edge 1237)
3666	rfMRI connectivity (ICA100 edge 1238)
3667	rfMRI connectivity (ICA100 edge 1239)
3668	rfMRI connectivity (ICA100 edge 1240)
3669	rfMRI connectivity (ICA100 edge 1241)
3670	rfMRI connectivity (ICA100 edge 1242)
3671	rfMRI connectivity (ICA100 edge 1243)
3672	rfMRI connectivity (ICA100 edge 1244)
3673	rfMRI connectivity (ICA100 edge 1245)
3674	rfMRI connectivity (ICA100 edge 1246)
3675	rfMRI connectivity (ICA100 edge 1247)
3676	rfMRI connectivity (ICA100 edge 1248)
3677	rfMRI connectivity (ICA100 edge 1249)
3678	rfMRI connectivity (ICA100 edge 1250)
3679	rfMRI connectivity (ICA100 edge 1251)
3680	rfMRI connectivity (ICA100 edge 1252)
3681	rfMRI connectivity (ICA100 edge 1253)
3682	rfMRI connectivity (ICA100 edge 1254)
3683	rfMRI connectivity (ICA100 edge 1255)
3684	rfMRI connectivity (ICA100 edge 1256)
3685	rfMRI connectivity (ICA100 edge 1257)
3686	rfMRI connectivity (ICA100 edge 1258)
3687	rfMRI connectivity (ICA100 edge 1259)
3688	rfMRI connectivity (ICA100 edge 1260)
3689	rfMRI connectivity (ICA100 edge 1261)
3690	rfMRI connectivity (ICA100 edge 1262)
3691	rfMRI connectivity (ICA100 edge 1263)
3692	rfMRI connectivity (ICA100 edge 1264)
3693	rfMRI connectivity (ICA100 edge 1265)
3694	rfMRI connectivity (ICA100 edge 1266)
3695	rfMRI connectivity (ICA100 edge 1267)
3696	rfMRI connectivity (ICA100 edge 1268)
3697	rfMRI connectivity (ICA100 edge 1269)
3698	rfMRI connectivity (ICA100 edge 1270)
3699	rfMRI connectivity (ICA100 edge 1271)
3700	rfMRI connectivity (ICA100 edge 1272)
3701	rfMRI connectivity (ICA100 edge 1273)
3702	rfMRI connectivity (ICA100 edge 1274)
3703	rfMRI connectivity (ICA100 edge 1275)
3704	rfMRI connectivity (ICA100 edge 1276)
3705	rfMRI connectivity (ICA100 edge 1277)
3706	rfMRI connectivity (ICA100 edge 1278)
3707	rfMRI connectivity (ICA100 edge 1279)
3708	rfMRI connectivity (ICA100 edge 1280)
3709	rfMRI connectivity (ICA100 edge 1281)
3710	rfMRI connectivity (ICA100 edge 1282)
3711	rfMRI connectivity (ICA100 edge 1283)
3712	rfMRI connectivity (ICA100 edge 1284)
3713	rfMRI connectivity (ICA100 edge 1285)
3714	rfMRI connectivity (ICA100 edge 1286)
3715	rfMRI connectivity (ICA100 edge 1287)
3716	rfMRI connectivity (ICA100 edge 1288)
3717	rfMRI connectivity (ICA100 edge 1289)
3718	rfMRI connectivity (ICA100 edge 1290)
3719	rfMRI connectivity (ICA100 edge 1291)
3720	rfMRI connectivity (ICA100 edge 1292)
3721	rfMRI connectivity (ICA100 edge 1293)
3722	rfMRI connectivity (ICA100 edge 1294)
3723	rfMRI connectivity (ICA100 edge 1295)
3724	rfMRI connectivity (ICA100 edge 1296)
3725	rfMRI connectivity (ICA100 edge 1297)
3726	rfMRI connectivity (ICA100 edge 1298)
3727	rfMRI connectivity (ICA100 edge 1299)
3728	rfMRI connectivity (ICA100 edge 1300)
3729	rfMRI connectivity (ICA100 edge 1301)
3730	rfMRI connectivity (ICA100 edge 1302)
3731	rfMRI connectivity (ICA100 edge 1303)
3732	rfMRI connectivity (ICA100 edge 1304)
3733	rfMRI connectivity (ICA100 edge 1305)
3734	rfMRI connectivity (ICA100 edge 1306)
3735	rfMRI connectivity (ICA100 edge 1307)
3736	rfMRI connectivity (ICA100 edge 1308)
3737	rfMRI connectivity (ICA100 edge 1309)
3738	rfMRI connectivity (ICA100 edge 1310)
3739	rfMRI connectivity (ICA100 edge 1311)
3740	rfMRI connectivity (ICA100 edge 1312)
3741	rfMRI connectivity (ICA100 edge 1313)
3742	rfMRI connectivity (ICA100 edge 1314)
3743	rfMRI connectivity (ICA100 edge 1315)
3744	rfMRI connectivity (ICA100 edge 1316)
3745	rfMRI connectivity (ICA100 edge 1317)
3746	rfMRI connectivity (ICA100 edge 1318)
3747	rfMRI connectivity (ICA100 edge 1319)
3748	rfMRI connectivity (ICA100 edge 1320)
3749	rfMRI connectivity (ICA100 edge 1321)
3750	rfMRI connectivity (ICA100 edge 1322)
3751	rfMRI connectivity (ICA100 edge 1323)
3752	rfMRI connectivity (ICA100 edge 1324)
3753	rfMRI connectivity (ICA100 edge 1325)
3754	rfMRI connectivity (ICA100 edge 1326)
3755	rfMRI connectivity (ICA100 edge 1327)
3756	rfMRI connectivity (ICA100 edge 1328)
3757	rfMRI connectivity (ICA100 edge 1329)
3758	rfMRI connectivity (ICA100 edge 1330)
3759	rfMRI connectivity (ICA100 edge 1331)
3760	rfMRI connectivity (ICA100 edge 1332)
3761	rfMRI connectivity (ICA100 edge 1333)
3762	rfMRI connectivity (ICA100 edge 1334)
3763	rfMRI connectivity (ICA100 edge 1335)
3764	rfMRI connectivity (ICA100 edge 1336)
3765	rfMRI connectivity (ICA100 edge 1337)
3766	rfMRI connectivity (ICA100 edge 1338)
3767	rfMRI connectivity (ICA100 edge 1339)
3768	rfMRI connectivity (ICA100 edge 1340)
3769	rfMRI connectivity (ICA100 edge 1341)
3770	rfMRI connectivity (ICA100 edge 1342)
3771	rfMRI connectivity (ICA100 edge 1343)
3772	rfMRI connectivity (ICA100 edge 1344)
3773	rfMRI connectivity (ICA100 edge 1345)
3774	rfMRI connectivity (ICA100 edge 1346)
3775	rfMRI connectivity (ICA100 edge 1347)
3776	rfMRI connectivity (ICA100 edge 1348)
3777	rfMRI connectivity (ICA100 edge 1349)
3778	rfMRI connectivity (ICA100 edge 1350)
3779	rfMRI connectivity (ICA100 edge 1351)
3780	rfMRI connectivity (ICA100 edge 1352)
3781	rfMRI connectivity (ICA100 edge 1353)
3782	rfMRI connectivity (ICA100 edge 1354)
3783	rfMRI connectivity (ICA100 edge 1355)
3784	rfMRI connectivity (ICA100 edge 1356)
3785	rfMRI connectivity (ICA100 edge 1357)
3786	rfMRI connectivity (ICA100 edge 1358)
3787	rfMRI connectivity (ICA100 edge 1359)
3788	rfMRI connectivity (ICA100 edge 1360)
3789	rfMRI connectivity (ICA100 edge 1361)
3790	rfMRI connectivity (ICA100 edge 1362)
3791	rfMRI connectivity (ICA100 edge 1363)
3792	rfMRI connectivity (ICA100 edge 1364)
3793	rfMRI connectivity (ICA100 edge 1365)
3794	rfMRI connectivity (ICA100 edge 1366)
3795	rfMRI connectivity (ICA100 edge 1367)
3796	rfMRI connectivity (ICA100 edge 1368)
3797	rfMRI connectivity (ICA100 edge 1369)
3798	rfMRI connectivity (ICA100 edge 1370)
3799	rfMRI connectivity (ICA100 edge 1371)
3800	rfMRI connectivity (ICA100 edge 1372)
3801	rfMRI connectivity (ICA100 edge 1373)
3802	rfMRI connectivity (ICA100 edge 1374)
3803	rfMRI connectivity (ICA100 edge 1375)
3804	rfMRI connectivity (ICA100 edge 1376)
3805	rfMRI connectivity (ICA100 edge 1377)
3806	rfMRI connectivity (ICA100 edge 1378)
3807	rfMRI connectivity (ICA100 edge 1379)
3808	rfMRI connectivity (ICA100 edge 1380)
3809	rfMRI connectivity (ICA100 edge 1381)
3810	rfMRI connectivity (ICA100 edge 1382)
3811	rfMRI connectivity (ICA100 edge 1383)
3812	rfMRI connectivity (ICA100 edge 1384)
3813	rfMRI connectivity (ICA100 edge 1385)
3814	rfMRI connectivity (ICA100 edge 1386)
3815	rfMRI connectivity (ICA100 edge 1387)
3816	rfMRI connectivity (ICA100 edge 1388)
3817	rfMRI connectivity (ICA100 edge 1389)
3818	rfMRI connectivity (ICA100 edge 1390)
3819	rfMRI connectivity (ICA100 edge 1391)
3820	rfMRI connectivity (ICA100 edge 1392)
3821	rfMRI connectivity (ICA100 edge 1393)
3822	rfMRI connectivity (ICA100 edge 1394)
3823	rfMRI connectivity (ICA100 edge 1395)
3824	rfMRI connectivity (ICA100 edge 1396)
3825	rfMRI connectivity (ICA100 edge 1397)
3826	rfMRI connectivity (ICA100 edge 1398)
3827	rfMRI connectivity (ICA100 edge 1399)
3828	rfMRI connectivity (ICA100 edge 1400)
3829	rfMRI connectivity (ICA100 edge 1401)
3830	rfMRI connectivity (ICA100 edge 1402)
3831	rfMRI connectivity (ICA100 edge 1403)
3832	rfMRI connectivity (ICA100 edge 1404)
3833	rfMRI connectivity (ICA100 edge 1405)
3834	rfMRI connectivity (ICA100 edge 1406)
3835	rfMRI connectivity (ICA100 edge 1407)
3836	rfMRI connectivity (ICA100 edge 1408)
3837	rfMRI connectivity (ICA100 edge 1409)
3838	rfMRI connectivity (ICA100 edge 1410)
3839	rfMRI connectivity (ICA100 edge 1411)
3840	rfMRI connectivity (ICA100 edge 1412)
3841	rfMRI connectivity (ICA100 edge 1413)
3842	rfMRI connectivity (ICA100 edge 1414)
3843	rfMRI connectivity (ICA100 edge 1415)
3844	rfMRI connectivity (ICA100 edge 1416)
3845	rfMRI connectivity (ICA100 edge 1417)
3846	rfMRI connectivity (ICA100 edge 1418)
3847	rfMRI connectivity (ICA100 edge 1419)
3848	rfMRI connectivity (ICA100 edge 1420)
3849	rfMRI connectivity (ICA100 edge 1421)
3850	rfMRI connectivity (ICA100 edge 1422)
3851	rfMRI connectivity (ICA100 edge 1423)
3852	rfMRI connectivity (ICA100 edge 1424)
3853	rfMRI connectivity (ICA100 edge 1425)
3854	rfMRI connectivity (ICA100 edge 1426)
3855	rfMRI connectivity (ICA100 edge 1427)
3856	rfMRI connectivity (ICA100 edge 1428)
3857	rfMRI connectivity (ICA100 edge 1429)
3858	rfMRI connectivity (ICA100 edge 1430)
3859	rfMRI connectivity (ICA100 edge 1431)
3860	rfMRI connectivity (ICA100 edge 1432)
3861	rfMRI connectivity (ICA100 edge 1433)
3862	rfMRI connectivity (ICA100 edge 1434)
3863	rfMRI connectivity (ICA100 edge 1435)
3864	rfMRI connectivity (ICA100 edge 1436)
3865	rfMRI connectivity (ICA100 edge 1437)
3866	rfMRI connectivity (ICA100 edge 1438)
3867	rfMRI connectivity (ICA100 edge 1439)
3868	rfMRI connectivity (ICA100 edge 1440)
3869	rfMRI connectivity (ICA100 edge 1441)
3870	rfMRI connectivity (ICA100 edge 1442)
3871	rfMRI connectivity (ICA100 edge 1443)
3872	rfMRI connectivity (ICA100 edge 1444)
3873	rfMRI connectivity (ICA100 edge 1445)
3874	rfMRI connectivity (ICA100 edge 1446)
3875	rfMRI connectivity (ICA100 edge 1447)
3876	rfMRI connectivity (ICA100 edge 1448)
3877	rfMRI connectivity (ICA100 edge 1449)
3878	rfMRI connectivity (ICA100 edge 1450)
3879	rfMRI connectivity (ICA100 edge 1451)
3880	rfMRI connectivity (ICA100 edge 1452)
3881	rfMRI connectivity (ICA100 edge 1453)
3882	rfMRI connectivity (ICA100 edge 1454)
3883	rfMRI connectivity (ICA100 edge 1455)
3884	rfMRI connectivity (ICA100 edge 1456)
3885	rfMRI connectivity (ICA100 edge 1457)
3886	rfMRI connectivity (ICA100 edge 1458)
3887	rfMRI connectivity (ICA100 edge 1459)
3888	rfMRI connectivity (ICA100 edge 1460)
3889	rfMRI connectivity (ICA100 edge 1461)
3890	rfMRI connectivity (ICA100 edge 1462)
3891	rfMRI connectivity (ICA100 edge 1463)
3892	rfMRI connectivity (ICA100 edge 1464)
3893	rfMRI connectivity (ICA100 edge 1465)
3894	rfMRI connectivity (ICA100 edge 1466)
3895	rfMRI connectivity (ICA100 edge 1467)
3896	rfMRI connectivity (ICA100 edge 1468)
3897	rfMRI connectivity (ICA100 edge 1469)
3898	rfMRI connectivity (ICA100 edge 1470)
3899	rfMRI connectivity (ICA100 edge 1471)
3900	rfMRI connectivity (ICA100 edge 1472)
3901	rfMRI connectivity (ICA100 edge 1473)
3902	rfMRI connectivity (ICA100 edge 1474)
3903	rfMRI connectivity (ICA100 edge 1475)
3904	rfMRI connectivity (ICA100 edge 1476)
3905	rfMRI connectivity (ICA100 edge 1477)
3906	rfMRI connectivity (ICA100 edge 1478)
3907	rfMRI connectivity (ICA100 edge 1479)
3908	rfMRI connectivity (ICA100 edge 1480)
3909	rfMRI connectivity (ICA100 edge 1481)
3910	rfMRI connectivity (ICA100 edge 1482)
3911	rfMRI connectivity (ICA100 edge 1483)
3912	rfMRI connectivity (ICA100 edge 1484)
3913	rfMRI connectivity (ICA100 edge 1485)
3914	rfMRI connectivity ICA-features 1	These are not primary variables stored at UKB but are derived from all of the individual connectivity IDPs listed above. The method for estimation of these was described in Elliott et al, Nature, 2018. Code and data to allow their re-estimation can be found at https://www.fmrib.ox.ac.uk/ukbiobank/gwaspaper/index.html
3915	rfMRI connectivity ICA-features 2
3916	rfMRI connectivity ICA-features 3
3917	rfMRI connectivity ICA-features 4
3918	rfMRI connectivity ICA-features 5
3919	rfMRI connectivity ICA-features 6
3920	QC T1-to-standard linear alignment discrepancy	Discrepancy between the T1 brain image (linearly-aligned to standard space) and the standard-space brain template
3921	QC T1-to-standard nonlinear alignment discrepancy	Discrepancy between the T1 brain image (nonlinearly-aligned to standard space) and the standard-space brain template
3922	QC T1-to-standard nonlinear alignment warping	Amount of warping (averaged distortion) applied to nonlinearly align the T1 brain image to standard-space
3923	QC T1 inverse SNR	Inverted signal-to-noise ratio in the T1 - background spatial standard deviation divided by mean brain intensity
3924	QC T1 inverse CNR	Inverted contrast-to-noise ratio in the T1 - background spatial standard deviation divided by contrast between white and grey matter mean intensities
3925	QC T2 FLAIR-to-T1 linear alignment discrepancy	Discrepancy between the T2 FLAIR brain image (linearly-aligned to the T1) and the T1 brain image
3926	QC dMRI-to-T1 linear alignment discrepancy	Discrepancy between the (EPI-unwarped b=0) dMRI brain image (linearly-aligned to the T1) and the T1 brain image
3927	QC SWI-to-T1 linear alignment discrepancy	Discrepancy between the (magnitude) SWI brain image (linearly-aligned to the T1) and the T1 brain image
3928	QC rfMRI-to-T1 linear alignment discrepancy	Discrepancy between the (EPI-unwarped SBref) rfMRI brain image (linearly-aligned to the T1) and the T1 brain image
3929	QC tfMRI-to-T1 linear alignment discrepancy	Discrepancy between the (EPI-unwarped SBref) tfMRI brain image (linearly-aligned to the T1) and the T1 brain image
3930	QC rfMRI head motion	Mean rfMRI head motion, averaged across space and time points
3931	QC tfMRI head motion	Mean tfMRI head motion, averaged across space and time points
3932	QC rfMRI inverse tSNR	Inverted temporal signal-to-noise ratio in the pre-processed rfMRI. Reciprocal of median (across brain voxels) of voxelwise mean intensity divided by voxelwise time-series standard deviation
3933	QC rfMRI cleaned inverse tSNR	Inverted temporal signal-to-noise ratio in the artefact-cleaned pre-processed rfMRI. Reciprocal of median (across brain voxels) of voxelwise mean intensity divided by voxelwise time-series standard deviation
3934	QC tfMRI inverse tSNR	Inverted temporal signal-to-noise ratio in the pre-processed tfMRI. Reciprocal of median (across brain voxels) of voxelwise mean intensity divided by voxelwise time-series standard deviation
3935	QC dMRI eddy outlier slices	Number of dMRI outlier slices (across all slices in all volumes) detected and corrected

### Sheet: Supplemental Table 2
Supplemental Table 2: Global genetic correlation between GSCAN phenotypes (smoking initiation SmkInit; Age at which the individual began smoking regularly, AgeSmk; cigarettes smoked per day, CigDay; smoking cessation, SmkCes; alcoholic drinks per week, DrnkWk) and brain imaging-derived phenotypes (IDPs; abbreviations described in Supplemental Table 1). Genetic correlation was calculated for 3,723 IDPs with heritability > 0. Results surviving false discovery rate (FDR q<0.05) are highlighted in red.
GSCAN phenotype	Brain IDP	rg	se	p
AgeSmk	1219	-0.2344	0.0524	7.7404e-06
SmkCes	1437	0.1636	0.0371	1.0351e-05
CigDay	1736	0.1427	0.0326	1.2364e-05
DrnkWk	2960	0.2487	0.0578	1.7095e-05
AgeSmk	649	0.185	0.0468	7.5869e-05
SmkInit	1991	0.1101	0.0281	8.642e-05
SmkInit	2402	-0.228	0.0582	8.8484e-05
DrnkWk	123	0.1044	0.0271	0.0001
SmkInit	323	-0.1027	0.0265	0.0001
SmkCes	507	-0.1835	0.0484	0.0001
AgeSmk	541	-0.1845	0.0481	0.0001
AgeSmk	894	0.1707	0.0442	0.0001
SmkCes	1481	-0.1427	0.0372	0.0001
CigDay	1640	0.1339	0.0344	0.0001
CigDay	1784	0.1327	0.0341	0.0001
SmkInit	2151	0.1502	0.0386	0.0001
SmkInit	2185	0.1802	0.0466	0.0001
SmkCes	179	0.147	0.0393	0.0002
SmkInit	299	-0.1087	0.0295	0.0002
AgeSmk	636	0.1848	0.0498	0.0002
SmkCes	1519	-0.1503	0.0405	0.0002
SmkInit	2285	0.1546	0.0419	0.0002
AgeSmk	813	0.1815	0.05	0.0003
AgeSmk	857	0.1813	0.0499	0.0003
SmkInit	1437	0.0993	0.0271	0.0003
SmkCes	1775	0.1411	0.0386	0.0003
AgeSmk	112	0.1497	0.0424	0.0004
DrnkWk	122	0.0965	0.0275	0.0004
AgeSmk	1097	-0.1896	0.0536	0.0004
CigDay	1490	-0.1165	0.0329	0.0004
SmkInit	1665	-0.1024	0.0288	0.0004
SmkCes	1867	0.1507	0.0426	0.0004
SmkInit	3492	0.1317	0.037	0.0004
AgeSmk	79	0.1343	0.0384	0.0005
AgeSmk	1098	-0.1511	0.0434	0.0005
AgeSmk	1118	-0.1566	0.0448	0.0005
DrnkWk	1368	0.1082	0.0309	0.0005
SmkInit	1662	-0.1086	0.0313	0.0005
SmkCes	1727	0.143	0.0413	0.0005
SmkCes	1894	0.143	0.0409	0.0005
SmkInit	1989	0.1014	0.0289	0.0005
SmkInit	2205	0.2075	0.0599	0.0005
AgeSmk	1293	-0.1857	0.054	0.0006
CigDay	1480	-0.1146	0.0336	0.0006
SmkInit	5	-0.0868	0.0256	0.0007
SmkInit	6	-0.0856	0.0254	0.0007
SmkInit	296	-0.0944	0.0278	0.0007
SmkCes	348	-0.1763	0.0522	0.0007
SmkCes	458	-0.1545	0.0456	0.0007
SmkCes	1774	0.1347	0.0399	0.0007
CigDay	2588	0.2122	0.0625	0.0007
SmkInit	551	-0.113	0.0338	0.0008
SmkCes	879	-0.164	0.0491	0.0008
SmkInit	1442	-0.0799	0.0238	0.0008
SmkInit	1664	-0.0996	0.0297	0.0008
DrnkWk	1811	0.1638	0.0486	0.0008
AgeSmk	2402	0.2584	0.0772	0.0008
DrnkWk	2592	-0.1553	0.0462	0.0008
DrnkWk	305	0.1072	0.0324	0.0009
SmkCes	653	-0.1384	0.0416	0.0009
SmkCes	809	-0.1369	0.0413	0.0009
CigDay	2090	0.1662	0.0502	0.0009
SmkInit	2824	-0.1854	0.0557	0.0009
DrnkWk	1580	-0.1244	0.0377	0.001
DrnkWk	3571	-0.1972	0.0599	0.001
AgeSmk	1112	-0.1421	0.0436	0.0011
DrnkWk	1305	-0.1273	0.0389	0.0011
SmkCes	1479	-0.1169	0.0359	0.0011
SmkInit	1992	0.0883	0.0269	0.0011
SmkInit	2832	-0.1433	0.0439	0.0011
DrnkWk	2891	-0.2425	0.0745	0.0011
DrnkWk	550	0.1736	0.0536	0.0012
AgeSmk	653	0.1571	0.0484	0.0012
SmkInit	1699	-0.0838	0.0259	0.0012
AgeSmk	1755	0.149	0.0459	0.0012
AgeSmk	700	0.1281	0.0399	0.0013
AgeSmk	977	0.248	0.077	0.0013
SmkInit	1441	-0.081	0.0252	0.0013
SmkInit	1443	-0.0745	0.0232	0.0013
CigDay	16	-0.1012	0.0316	0.0014
DrnkWk	239	-0.1263	0.0394	0.0014
AgeSmk	344	0.1582	0.0497	0.0014
SmkCes	1725	0.127	0.0397	0.0014
AgeSmk	2169	-0.2159	0.0676	0.0014
DrnkWk	3096	-0.281	0.088	0.0014
SmkCes	365	-0.1499	0.0473	0.0015
DrnkWk	1347	-0.1108	0.0349	0.0015
CigDay	1520	-0.1122	0.0354	0.0015
SmkInit	1603	-0.088	0.0276	0.0015
SmkCes	1773	0.1244	0.0392	0.0015
AgeSmk	794	0.1389	0.044	0.0016
SmkInit	2411	-0.1474	0.0468	0.0016
DrnkWk	2872	-0.2095	0.0665	0.0016
DrnkWk	3359	0.1403	0.0444	0.0016
SmkInit	1129	-0.0959	0.0305	0.0017
SmkCes	1762	0.1247	0.0397	0.0017
SmkCes	1797	0.1202	0.0382	0.0017
SmkInit	2220	0.1778	0.0568	0.0017
DrnkWk	2390	-0.1618	0.0516	0.0017
DrnkWk	3919	-0.0941	0.03	0.0017
CigDay	636	-0.1393	0.0446	0.0018
SmkInit	742	-0.0842	0.0269	0.0018
SmkInit	2182	0.121	0.0389	0.0018
AgeSmk	3492	-0.1715	0.055	0.0018
DrnkWk	228	-0.1352	0.0436	0.0019
SmkCes	259	-0.1416	0.0457	0.0019
SmkInit	1035	-0.0948	0.0306	0.0019
DrnkWk	1561	-0.1143	0.0368	0.0019
DrnkWk	3082	0.1476	0.0474	0.0019
AgeSmk	401	0.1829	0.0593	0.002
AgeSmk	960	0.1338	0.0433	0.002
SmkCes	1851	0.1147	0.0371	0.002
CigDay	1868	0.1124	0.0363	0.002
DrnkWk	2409	0.1698	0.055	0.002
DrnkWk	2471	0.1622	0.0525	0.002
SmkCes	227	-0.1376	0.0448	0.0021
SmkInit	342	-0.0734	0.0239	0.0021
AgeSmk	852	0.1536	0.0498	0.0021
SmkCes	1629	0.1254	0.0408	0.0021
SmkInit	1743	-0.0855	0.0278	0.0021
SmkInit	1	-0.0766	0.025	0.0022
AgeSmk	809	0.1354	0.0442	0.0022
AgeSmk	1124	-0.1465	0.0478	0.0022
DrnkWk	2303	0.1731	0.0565	0.0022
SmkInit	2	-0.0759	0.0249	0.0023
SmkCes	1480	-0.119	0.039	0.0023
CigDay	2590	-0.1818	0.0597	0.0023
DrnkWk	3554	0.2504	0.0821	0.0023
AgeSmk	1030	-0.1461	0.0482	0.0024
CigDay	1519	-0.1107	0.0364	0.0024
SmkInit	3141	-0.1571	0.0518	0.0024
CigDay	187	-0.0933	0.0308	0.0025
CigDay	704	-0.1131	0.0375	0.0025
DrnkWk	1081	-0.0963	0.0318	0.0025
SmkInit	1238	-0.093	0.0308	0.0025
AgeSmk	1024	-0.1352	0.0449	0.0026
DrnkWk	1865	0.1383	0.046	0.0026
CigDay	3925	-0.0997	0.0331	0.0026
SmkCes	721	-0.1517	0.0506	0.0027
DrnkWk	1192	-0.0911	0.0303	0.0027
SmkCes	1813	0.1248	0.0416	0.0027
AgeSmk	3287	-0.2006	0.0669	0.0027
AgeSmk	741	0.1417	0.0474	0.0028
SmkCes	968	-0.1329	0.0444	0.0028
AgeSmk	968	0.1339	0.0448	0.0028
SmkInit	1747	-0.0856	0.0286	0.0028
SmkCes	755	-0.1128	0.0379	0.0029
CigDay	1867	0.1107	0.0372	0.0029
AgeSmk	795	0.1264	0.0426	0.003
AgeSmk	1188	-0.1403	0.0473	0.003
DrnkWk	1838	0.127	0.0428	0.003
AgeSmk	28	0.1103	0.0373	0.0031
SmkInit	2590	-0.1254	0.0425	0.0031
CigDay	205	0.1115	0.0378	0.0032
CigDay	1378	-0.082	0.0278	0.0032
SmkCes	1895	0.129	0.0437	0.0032
SmkCes	1970	-0.1076	0.0365	0.0032
SmkInit	775	-0.0832	0.0283	0.0033
SmkCes	1468	-0.1035	0.0352	0.0033
SmkInit	1541	-0.079	0.0269	0.0033
SmkCes	1824	0.1112	0.0378	0.0033
SmkInit	1909	0.0887	0.0302	0.0033
AgeSmk	2933	0.2053	0.0698	0.0033
SmkInit	27	-0.0845	0.0288	0.0034
AgeSmk	762	0.1557	0.0532	0.0034
SmkCes	1331	0.1545	0.0528	0.0034
AgeSmk	1362	0.1398	0.0477	0.0034
SmkCes	1618	0.1224	0.0418	0.0034
DrnkWk	2789	-0.2275	0.0776	0.0034
SmkInit	3287	0.121	0.0413	0.0034
AgeSmk	682	0.1085	0.0372	0.0035
SmkInit	2053	-0.0849	0.0291	0.0035
CigDay	2402	-0.1955	0.067	0.0035
AgeSmk	2594	0.2297	0.0786	0.0035
SmkCes	422	-0.1505	0.0517	0.0036
SmkCes	794	-0.1242	0.0427	0.0036
AgeSmk	1273	-0.1424	0.049	0.0036
SmkInit	1524	-0.081	0.0278	0.0036
SmkCes	1631	0.1179	0.0405	0.0036
CigDay	1741	0.1078	0.037	0.0036
SmkInit	112	-0.093	0.0321	0.0037
AgeSmk	492	0.1654	0.0571	0.0037
SmkInit	512	-0.1941	0.0669	0.0037
SmkInit	892	0.0954	0.0328	0.0037
SmkCes	1930	-0.1064	0.0366	0.0037
DrnkWk	2458	-0.1781	0.0613	0.0037
SmkInit	3528	-0.1455	0.0501	0.0037
SmkInit	734	-0.0989	0.0341	0.0038
SmkInit	1377	0.0709	0.0245	0.0038
AgeSmk	639	0.1624	0.0563	0.0039
CigDay	1726	0.101	0.035	0.0039
SmkCes	1772	0.1142	0.0396	0.0039
DrnkWk	1892	0.1328	0.0459	0.0039
DrnkWk	2221	0.1835	0.0637	0.004
CigDay	2303	-0.1906	0.0662	0.004
DrnkWk	2617	-0.1807	0.0628	0.004
SmkInit	3096	-0.215	0.0748	0.004
AgeSmk	100	0.1277	0.0445	0.0041
SmkCes	1770	0.1024	0.0358	0.0042
CigDay	167	-0.0909	0.0319	0.0043
DrnkWk	1529	-0.12	0.042	0.0043
SmkCes	1948	-0.129	0.0451	0.0043
SmkInit	39	-0.0919	0.0323	0.0044
SmkInit	923	-0.091	0.0319	0.0044
DrnkWk	1867	0.1157	0.0406	0.0044
AgeSmk	2012	-0.111	0.039	0.0044
AgeSmk	2423	-0.2405	0.0844	0.0044
SmkInit	3277	-0.1283	0.045	0.0044
SmkInit	582	-0.112	0.0394	0.0045
SmkCes	1724	0.1148	0.0404	0.0045
CigDay	1895	0.1005	0.0354	0.0045
SmkCes	1931	-0.1054	0.0371	0.0045
SmkCes	1969	-0.1031	0.0363	0.0045
CigDay	165	-0.0912	0.0322	0.0046
SmkInit	1440	-0.0829	0.0292	0.0046
SmkCes	1628	0.1148	0.0405	0.0046
SmkInit	1774	0.0783	0.0276	0.0046
SmkCes	1878	0.1094	0.0386	0.0046
SmkInit	577	-0.1032	0.0365	0.0047
AgeSmk	1000	0.2145	0.0759	0.0047
SmkCes	2042	0.1153	0.0408	0.0047
SmkInit	834	-0.0745	0.0264	0.0048
SmkInit	980	-0.1247	0.0442	0.0048
AgeSmk	2605	0.2705	0.096	0.0048
CigDay	2633	0.1687	0.0598	0.0048
SmkCes	441	-0.1483	0.0527	0.0049
SmkInit	3449	0.1284	0.0457	0.0049
SmkInit	674	-0.0739	0.0263	0.005
CigDay	1495	-0.089	0.0317	0.005
SmkCes	1739	0.0994	0.0354	0.005
DrnkWk	2528	-0.2177	0.0775	0.005
CigDay	3200	-0.2003	0.0714	0.005
SmkCes	1642	0.0916	0.0327	0.0051
AgeSmk	2153	-0.2237	0.0799	0.0051
AgeSmk	3364	0.175	0.0625	0.0051
CigDay	166	-0.0913	0.0327	0.0052
AgeSmk	1699	0.1077	0.0385	0.0052
SmkCes	1979	0.1206	0.0432	0.0052
CigDay	2044	0.1309	0.0468	0.0052
AgeSmk	389	0.1375	0.0493	0.0053
DrnkWk	1319	-0.1087	0.039	0.0053
SmkInit	3932	0.0942	0.0338	0.0053
SmkInit	361	-0.0869	0.0312	0.0054
SmkInit	790	-0.0826	0.0297	0.0054
CigDay	861	-0.1043	0.0375	0.0054
SmkCes	1726	0.1117	0.0402	0.0054
AgeSmk	969	0.1091	0.0393	0.0055
SmkCes	1477	-0.0991	0.0357	0.0055
SmkInit	1651	-0.0787	0.0283	0.0055
SmkCes	1869	0.0941	0.0339	0.0055
SmkInit	2396	-0.2371	0.0854	0.0055
CigDay	2452	0.2125	0.0766	0.0055
AgeSmk	3355	-0.1289	0.0465	0.0055
SmkCes	1786	0.0936	0.0338	0.0056
DrnkWk	2711	0.1673	0.0604	0.0056
SmkCes	688	-0.1008	0.0365	0.0057
SmkCes	894	-0.1088	0.0393	0.0057
CigDay	1945	-0.0861	0.0312	0.0057
SmkInit	288	-0.0834	0.0302	0.0058
SmkInit	507	-0.1018	0.0369	0.0058
SmkCes	872	-0.1347	0.0488	0.0058
AgeSmk	1111	-0.1692	0.0613	0.0058
SmkCes	1814	0.1215	0.044	0.0058
SmkCes	964	-0.145	0.0527	0.0059
SmkInit	1519	-0.08	0.0291	0.0059
AgeSmk	196	0.1006	0.0366	0.006
CigDay	1549	-0.0953	0.0347	0.006
AgeSmk	101	0.1169	0.0426	0.0061
AgeSmk	572	0.1255	0.0458	0.0061
SmkCes	1478	-0.1018	0.0371	0.0061
SmkCes	1630	0.1149	0.0419	0.0061
SmkInit	1775	0.0756	0.0276	0.0061
CigDay	3348	-0.2396	0.0874	0.0061
SmkInit	462	-0.0773	0.0282	0.0062
AgeSmk	648	0.1028	0.0376	0.0062
SmkCes	1329	-0.1066	0.039	0.0062
SmkInit	454	-0.0874	0.032	0.0063
DrnkWk	1396	0.0781	0.0286	0.0063
DrnkWk	229	-0.1168	0.0428	0.0064
AgeSmk	749	0.11	0.0403	0.0064
SmkCes	1928	-0.1069	0.0392	0.0064
CigDay	409	-0.0845	0.031	0.0065
AgeSmk	485	0.1278	0.047	0.0065
SmkInit	2159	0.1369	0.0503	0.0065
AgeSmk	78	0.1117	0.0411	0.0066
AgeSmk	695	0.1363	0.0502	0.0066
SmkInit	1345	0.0813	0.0299	0.0066
SmkInit	1947	0.0717	0.0264	0.0066
SmkInit	749	-0.0695	0.0256	0.0067
CigDay	880	-0.1097	0.0405	0.0067
SmkCes	985	-0.2096	0.0773	0.0067
DrnkWk	1326	-0.0953	0.0352	0.0067
SmkCes	795	-0.1013	0.0374	0.0068
SmkCes	1714	0.0947	0.035	0.0069
AgeSmk	478	0.1042	0.0386	0.007
AgeSmk	1064	-0.1226	0.0455	0.007
DrnkWk	1390	0.084	0.0311	0.007
SmkCes	1816	0.0886	0.0329	0.007
DrnkWk	1868	0.1069	0.0397	0.0071
SmkCes	2043	0.1121	0.0416	0.0071
SmkInit	2933	-0.1272	0.0472	0.0071
CigDay	681	-0.0897	0.0334	0.0072
SmkInit	324	-0.066	0.0246	0.0073
SmkCes	522	-0.1151	0.0429	0.0073
AgeSmk	1442	0.0989	0.0369	0.0073
CigDay	2305	0.1706	0.0636	0.0073
CigDay	2663	0.1921	0.0716	0.0073
SmkCes	3486	0.2322	0.0866	0.0073
DrnkWk	1530	-0.0926	0.0346	0.0074
SmkCes	1897	0.0895	0.0334	0.0074
AgeSmk	579	0.1279	0.0478	0.0075
SmkCes	830	-0.1184	0.0443	0.0075
SmkInit	2528	-0.1471	0.055	0.0075
CigDay	146	-0.0791	0.0296	0.0076
DrnkWk	1057	-0.0943	0.0353	0.0076
SmkInit	1931	-0.0703	0.0263	0.0076
DrnkWk	2254	-0.2381	0.0892	0.0076
AgeSmk	1242	-0.1248	0.0468	0.0077
CigDay	1008	-0.0978	0.0368	0.0078
SmkInit	2146	0.1813	0.0681	0.0078
AgeSmk	716	0.1091	0.0411	0.0079
SmkCes	1660	-0.1119	0.0421	0.0079
CigDay	2406	-0.3228	0.1216	0.0079
SmkInit	3632	-0.1731	0.0651	0.0079
SmkCes	3866	-0.2022	0.0761	0.0079
SmkInit	666	-0.0881	0.0332	0.008
AgeSmk	777	0.1132	0.0427	0.008
DrnkWk	1148	-0.0931	0.0351	0.008
DrnkWk	1172	-0.0856	0.0323	0.008
AgeSmk	14	0.0972	0.0367	0.0081
SmkCes	1929	-0.1035	0.0391	0.0081
AgeSmk	2493	-0.2712	0.1026	0.0082
SmkInit	369	-0.0768	0.0291	0.0083
AgeSmk	586	0.2448	0.0927	0.0083
AgeSmk	1157	-0.1196	0.0453	0.0083
SmkCes	1738	0.0901	0.0341	0.0083
SmkCes	3226	-0.2263	0.0857	0.0083
AgeSmk	42	0.1464	0.0556	0.0084
AgeSmk	1155	-0.1183	0.0449	0.0084
SmkCes	1764	0.0896	0.034	0.0084
SmkInit	2720	0.1905	0.0723	0.0084
SmkInit	827	-0.0792	0.0301	0.0085
AgeSmk	914	0.1255	0.0477	0.0085
SmkCes	1476	-0.0916	0.0348	0.0085
SmkInit	2254	-0.192	0.0729	0.0085
DrnkWk	1813	0.1125	0.0428	0.0086
SmkInit	2403	0.1945	0.074	0.0086
DrnkWk	2428	-0.1958	0.0745	0.0086
AgeSmk	91	0.1123	0.0428	0.0087
AgeSmk	2831	-0.1466	0.0559	0.0087
DrnkWk	2928	-0.1842	0.0702	0.0087
AgeSmk	3933	-0.1155	0.044	0.0087
AgeSmk	24	0.1143	0.0436	0.0088
AgeSmk	944	0.1159	0.0443	0.0088
SmkInit	1414	0.0644	0.0246	0.0088
SmkCes	1720	0.092	0.0351	0.0088
SmkCes	1944	-0.1062	0.0405	0.0088
SmkInit	2209	0.0912	0.0348	0.0088
SmkCes	3690	0.3158	0.1205	0.0088
AgeSmk	3825	0.2546	0.0971	0.0088
DrnkWk	328	0.0827	0.0316	0.0089
SmkInit	3560	-0.1673	0.064	0.0089
AgeSmk	516	0.1639	0.0627	0.009
SmkInit	884	-0.1362	0.0521	0.009
SmkInit	1572	0.0774	0.0297	0.009
CigDay	1774	0.0928	0.0356	0.009
DrnkWk	1894	0.1089	0.0417	0.009
CigDay	1494	-0.0824	0.0316	0.0091
SmkCes	1815	0.0881	0.0338	0.0091
SmkCes	1870	0.0844	0.0324	0.0091
AgeSmk	3932	-0.1333	0.0511	0.0091
AgeSmk	368	0.1194	0.0459	0.0092
CigDay	376	-0.0873	0.0335	0.0092
AgeSmk	387	0.1039	0.0399	0.0092
AgeSmk	767	0.1207	0.0463	0.0092
SmkCes	958	-0.1544	0.0593	0.0092
SmkInit	169	-0.0712	0.0274	0.0093
AgeSmk	605	0.1387	0.0533	0.0093
SmkCes	613	-0.2698	0.1037	0.0093
SmkInit	227	-0.0963	0.0371	0.0094
SmkInit	275	0.0856	0.033	0.0094
SmkCes	813	-0.1126	0.0433	0.0094
SmkInit	1609	-0.0794	0.0306	0.0094
CigDay	1740	0.0938	0.0361	0.0094
DrnkWk	436	-0.1231	0.0475	0.0095
SmkInit	1917	0.0642	0.0247	0.0095
SmkInit	3203	0.1869	0.0721	0.0095
DrnkWk	1376	0.0774	0.0299	0.0096
DrnkWk	1377	0.0804	0.0311	0.0096
SmkInit	3575	-0.1727	0.0667	0.0096
AgeSmk	3213	-0.2838	0.1098	0.0097
SmkInit	175	-0.0644	0.0249	0.0098
AgeSmk	480	0.1294	0.0501	0.0098
AgeSmk	1066	-0.1179	0.0456	0.0098
CigDay	1789	0.0846	0.0328	0.0098
AgeSmk	2111	-0.1175	0.0455	0.0098
SmkCes	2336	-0.1906	0.0738	0.0098
SmkInit	109	-0.0738	0.0286	0.0099
SmkCes	505	-0.1135	0.044	0.0099
SmkInit	1630	0.0744	0.0289	0.01
SmkInit	42	-0.0998	0.0388	0.0101
CigDay	2749	0.3505	0.1363	0.0101
DrnkWk	3609	0.1761	0.0685	0.0101
SmkCes	596	-0.1135	0.0442	0.0102
SmkInit	865	-0.0774	0.0301	0.0102
AgeSmk	916	0.0997	0.0389	0.0103
AgeSmk	1216	-0.1447	0.0564	0.0103
DrnkWk	3087	-0.1032	0.0402	0.0103
AgeSmk	3157	0.1874	0.073	0.0103
SmkInit	3164	-0.1189	0.0463	0.0103
SmkCes	1195	-0.1564	0.061	0.0104
SmkInit	1990	0.0723	0.0282	0.0104
SmkCes	2755	-0.133	0.0519	0.0104
AgeSmk	3209	0.2395	0.0934	0.0104
CigDay	11	-0.0837	0.0327	0.0105
SmkInit	1657	-0.0958	0.0374	0.0105
SmkCes	2502	0.2699	0.1055	0.0105
SmkCes	288	-0.1019	0.0399	0.0106
SmkCes	845	-0.0958	0.0375	0.0106
DrnkWk	2568	0.152	0.0595	0.0106
SmkCes	3298	-0.252	0.0986	0.0106
DrnkWk	1267	-0.0815	0.0319	0.0107
AgeSmk	522	0.1133	0.0445	0.0108
SmkInit	3592	-0.1173	0.046	0.0108
SmkCes	633	-0.1462	0.0574	0.0109
AgeSmk	972	0.1224	0.0481	0.0109
SmkCes	1645	0.1124	0.0442	0.0109
SmkCes	1771	0.0922	0.0362	0.0109
SmkInit	3144	0.1897	0.0745	0.0109
AgeSmk	3775	0.2142	0.0842	0.0109
AgeSmk	549	0.1239	0.0487	0.011
SmkInit	1631	0.0738	0.029	0.011
AgeSmk	3164	0.1763	0.0693	0.011
SmkInit	32	-0.0786	0.0309	0.0111
AgeSmk	628	0.2204	0.0868	0.0111
AgeSmk	822	0.1033	0.0407	0.0111
SmkInit	1464	-0.0661	0.026	0.0111
SmkCes	1626	0.0984	0.0387	0.0111
SmkInit	1930	-0.0648	0.0255	0.0111
DrnkWk	3085	-0.1436	0.0565	0.0111
AgeSmk	835	0.1	0.0394	0.0112
CigDay	1828	0.1362	0.0537	0.0112
SmkCes	2741	0.2496	0.0984	0.0112
DrnkWk	3613	-0.3542	0.1396	0.0112
SmkInit	3486	0.1576	0.0622	0.0113
SmkCes	3551	0.219	0.0864	0.0113
CigDay	107	-0.1102	0.0436	0.0114
CigDay	2480	-0.1277	0.0505	0.0114
SmkInit	2578	0.2493	0.0985	0.0114
AgeSmk	896	0.1151	0.0455	0.0115
SmkInit	978	-0.0848	0.0336	0.0116
DrnkWk	3056	-0.1339	0.0531	0.0116
SmkInit	447	-0.0634	0.0251	0.0117
DrnkWk	1812	0.1323	0.0525	0.0117
CigDay	2529	-0.1412	0.056	0.0117
DrnkWk	96	0.0893	0.0355	0.0118
AgeSmk	450	0.1101	0.0437	0.0118
AgeSmk	774	0.1577	0.0626	0.0118
DrnkWk	1109	-0.0923	0.0367	0.0118
SmkCes	1643	0.0851	0.0338	0.0118
SmkCes	1945	-0.0991	0.0394	0.0118
DrnkWk	203	0.1149	0.0457	0.0119
SmkInit	493	-0.0777	0.0309	0.0119
DrnkWk	3034	-0.1283	0.051	0.0119
AgeSmk	3402	0.1491	0.0593	0.0119
DrnkWk	3728	0.2509	0.0998	0.0119
SmkInit	716	-0.0633	0.0252	0.012
SmkCes	1868	0.1081	0.0431	0.0122
SmkInit	1970	-0.0633	0.0252	0.0122
CigDay	269	0.1034	0.0413	0.0124
AgeSmk	900	0.1019	0.0407	0.0124
DrnkWk	1489	-0.0815	0.0326	0.0124
AgeSmk	1911	-0.108	0.0432	0.0124
AgeSmk	13	0.0881	0.0353	0.0125
SmkCes	914	-0.1153	0.0462	0.0126
CigDay	934	-0.0855	0.0343	0.0126
SmkInit	1468	-0.0686	0.0275	0.0126
SmkCes	1781	0.0909	0.0364	0.0126
DrnkWk	2950	0.1368	0.0549	0.0126
SmkCes	738	-0.1162	0.0467	0.0128
DrnkWk	2172	0.0976	0.0392	0.0128
AgeSmk	2176	-0.1388	0.0558	0.0128
DrnkWk	1063	-0.0885	0.0356	0.0129
AgeSmk	1453	-0.1008	0.0405	0.0129
SmkCes	1474	-0.0866	0.0348	0.0129
SmkInit	1742	-0.0739	0.0297	0.0129
SmkInit	3084	0.1608	0.0646	0.0129
AgeSmk	3266	0.1946	0.0782	0.0129
SmkInit	1872	0.0706	0.0284	0.013
SmkInit	26	-0.0806	0.0325	0.0131
AgeSmk	710	0.1048	0.0423	0.0132
AgeSmk	867	0.1042	0.042	0.0132
AgeSmk	976	0.1295	0.0522	0.0132
CigDay	1566	-0.0886	0.0358	0.0132
DrnkWk	2005	0.0781	0.0315	0.0132
SmkInit	418	-0.0791	0.032	0.0133
SmkInit	727	-0.064	0.0258	0.0133
SmkCes	1514	-0.0892	0.036	0.0133
SmkCes	3907	-0.3622	0.1464	0.0133
DrnkWk	213	0.0794	0.0321	0.0134
SmkCes	2424	-0.1825	0.0738	0.0134
SmkCes	3319	-0.2576	0.1042	0.0134
CigDay	3669	0.2259	0.0914	0.0135
DrnkWk	221	0.0873	0.0354	0.0136
CigDay	771	-0.0977	0.0396	0.0137
AgeSmk	785	0.1033	0.0419	0.0137
DrnkWk	1047	-0.0725	0.0294	0.0137
SmkInit	214	0.0666	0.0271	0.0138
AgeSmk	2449	0.2078	0.0844	0.0138
DrnkWk	3298	0.246	0.0999	0.0138
SmkInit	814	0.0738	0.03	0.0139
AgeSmk	3150	0.1373	0.0559	0.014
AgeSmk	671	0.0931	0.038	0.0142
AgeSmk	673	0.1167	0.0477	0.0143
AgeSmk	419	-0.0948	0.0387	0.0144
SmkInit	455	-0.0829	0.0339	0.0144
SmkInit	832	0.0659	0.0269	0.0145
SmkInit	3282	0.1322	0.0541	0.0145
DrnkWk	2208	-0.1213	0.0497	0.0146
SmkInit	3212	-0.2136	0.0874	0.0146
DrnkWk	472	-0.1023	0.0419	0.0147
SmkInit	219	-0.0562	0.0231	0.0148
SmkCes	1896	0.0834	0.0342	0.0148
AgeSmk	3193	-0.1683	0.0691	0.0148
SmkInit	38	-0.0823	0.0338	0.0149
AgeSmk	446	-0.1091	0.0448	0.0149
AgeSmk	1199	-0.1091	0.0448	0.0149
SmkCes	1564	-0.1117	0.0459	0.0149
CigDay	2519	0.1866	0.0767	0.0149
AgeSmk	39	0.1194	0.0491	0.015
AgeSmk	784	0.0952	0.0392	0.0151
CigDay	1723	0.086	0.0354	0.0151
SmkCes	1765	0.0852	0.0351	0.0151
CigDay	1894	0.0872	0.0359	0.0151
DrnkWk	2117	0.1317	0.0542	0.0151
CigDay	1814	0.0888	0.0366	0.0152
CigDay	170	-0.0733	0.0302	0.0153
AgeSmk	1212	0.1438	0.0593	0.0153
SmkCes	1593	-0.1045	0.0431	0.0153
SmkCes	1780	0.088	0.0363	0.0153
CigDay	508	-0.1017	0.042	0.0154
AgeSmk	799	0.1104	0.0456	0.0155
SmkCes	1460	-0.0922	0.0381	0.0155
AgeSmk	2950	0.1892	0.0782	0.0155
CigDay	3141	-0.1622	0.0671	0.0155
SmkInit	900	-0.069	0.0285	0.0157
SmkInit	1366	0.0794	0.0329	0.0157
DrnkWk	1895	0.097	0.0401	0.0157
DrnkWk	1231	-0.0813	0.0337	0.0158
SmkInit	2870	0.1338	0.0554	0.0158
AgeSmk	770	0.1194	0.0495	0.0159
DrnkWk	1154	-0.0865	0.0359	0.0159
AgeSmk	1317	0.1026	0.0426	0.0159
CigDay	1588	-0.0881	0.0365	0.0159
CigDay	2407	0.1735	0.072	0.0159
SmkCes	670	-0.1095	0.0454	0.016
SmkCes	1469	-0.0892	0.037	0.016
SmkInit	1359	0.0702	0.0292	0.0161
SmkInit	2623	0.1042	0.0433	0.0161
SmkInit	2799	-0.1587	0.0659	0.0161
SmkInit	3559	-0.1829	0.076	0.0161
SmkCes	549	-0.1018	0.0423	0.0162
SmkInit	1656	-0.079	0.0329	0.0162
SmkInit	1727	0.0684	0.0284	0.0162
CigDay	1801	0.1126	0.0468	0.0162
DrnkWk	3933	-0.0871	0.0362	0.0162
CigDay	2784	0.167	0.0695	0.0163
DrnkWk	2982	-0.2457	0.1023	0.0163
CigDay	171	-0.0738	0.0307	0.0164
SmkInit	1663	-0.0727	0.0303	0.0164
SmkCes	1789	0.0993	0.0414	0.0165
CigDay	2933	-0.131	0.0546	0.0165
SmkInit	2962	-0.1286	0.0536	0.0165
AgeSmk	3165	-0.2121	0.0886	0.0166
CigDay	1380	-0.0713	0.0298	0.0167
SmkInit	1650	-0.0698	0.0292	0.0167
SmkInit	110	-0.0781	0.0326	0.0168
DrnkWk	319	0.083	0.0347	0.0168
AgeSmk	468	0.0916	0.0383	0.0168
SmkInit	756	-0.07	0.0293	0.0169
SmkInit	1481	-0.0616	0.0258	0.0169
SmkCes	3209	-0.2038	0.0853	0.0169
SmkInit	478	-0.0681	0.0285	0.017
SmkInit	672	0.0638	0.0267	0.017
AgeSmk	844	0.1212	0.0508	0.017
AgeSmk	1329	0.1006	0.0422	0.017
DrnkWk	1520	-0.0941	0.0394	0.017
SmkInit	1753	-0.0701	0.0294	0.017
CigDay	2016	0.0905	0.0379	0.017
DrnkWk	3050	-0.1603	0.0671	0.017
DrnkWk	2366	-0.157	0.0658	0.0171
AgeSmk	3919	-0.0913	0.0383	0.0171
SmkInit	132	-0.0717	0.0301	0.0172
AgeSmk	1192	-0.1005	0.0422	0.0172
CigDay	1481	-0.0815	0.0342	0.0172
SmkInit	402	-0.0684	0.0287	0.0173
SmkInit	708	-0.0688	0.0289	0.0173
CigDay	220	-0.1174	0.0493	0.0174
CigDay	2629	-0.1317	0.0554	0.0174
SmkCes	1146	-0.1199	0.0505	0.0175
SmkCes	679	-0.1757	0.074	0.0176
DrnkWk	1055	-0.0932	0.0392	0.0176
CigDay	1590	-0.0832	0.0351	0.0176
AgeSmk	1855	-0.1305	0.055	0.0176
CigDay	2083	-0.0884	0.0372	0.0176
DrnkWk	2157	0.1038	0.0437	0.0176
SmkInit	3082	0.0791	0.0333	0.0176
AgeSmk	717	0.1458	0.0615	0.0177
AgeSmk	850	0.0894	0.0377	0.0177
DrnkWk	1379	0.0686	0.0289	0.0177
DrnkWk	2719	-0.1324	0.0558	0.0177
SmkInit	3346	0.1301	0.0549	0.0177
CigDay	10	-0.0832	0.0351	0.0178
AgeSmk	27	0.0962	0.0406	0.0178
SmkInit	2043	0.0731	0.0308	0.0178
CigDay	2875	-0.1803	0.0761	0.0178
AgeSmk	864	0.1317	0.0556	0.0179
AgeSmk	1561	0.1121	0.0474	0.0179
CigDay	1578	-0.0876	0.037	0.0179
SmkInit	1894	0.0769	0.0325	0.0179
SmkCes	2563	0.1892	0.0799	0.0179
CigDay	6	-0.0989	0.0418	0.018
AgeSmk	739	0.0921	0.039	0.018
AgeSmk	1040	-0.1364	0.0576	0.018
DrnkWk	1108	-0.0761	0.0322	0.018
SmkCes	1271	0.1068	0.0451	0.018
DrnkWk	1338	-0.0871	0.0368	0.018
SmkCes	3499	-0.1393	0.0589	0.018
SmkInit	3596	0.1153	0.0488	0.018
CigDay	211	-0.0678	0.0287	0.0181
CigDay	398	-0.1021	0.0432	0.0181
AgeSmk	505	0.1159	0.049	0.0181
AgeSmk	597	0.094	0.0398	0.0181
DrnkWk	1519	-0.0911	0.0386	0.0181
SmkCes	1722	0.0924	0.0391	0.0181
SmkInit	2755	-0.0912	0.0386	0.0181
DrnkWk	2875	-0.1655	0.07	0.0181
CigDay	3815	0.2366	0.1001	0.0181
SmkInit	65	-0.1133	0.048	0.0182
AgeSmk	97	0.096	0.0407	0.0182
CigDay	1437	0.0818	0.0347	0.0182
SmkInit	1566	-0.0712	0.0302	0.0182
SmkCes	2413	-0.1313	0.0556	0.0182
SmkInit	2798	-0.1409	0.0597	0.0182
AgeSmk	808	0.1095	0.0464	0.0183
AgeSmk	846	0.1007	0.0427	0.0183
AgeSmk	1008	0.104	0.0441	0.0183
SmkCes	819	-0.091	0.0386	0.0184
AgeSmk	831	0.0902	0.0383	0.0184
SmkInit	1422	0.0614	0.026	0.0184
DrnkWk	1783	0.0797	0.0338	0.0184
SmkCes	1899	0.0975	0.0414	0.0184
DrnkWk	3274	-0.1618	0.0686	0.0184
DrnkWk	1266	-0.078	0.0331	0.0185
SmkCes	1461	-0.09	0.0382	0.0186
SmkInit	354	-0.0598	0.0254	0.0187
DrnkWk	2275	0.1422	0.0605	0.0187
AgeSmk	1361	0.1009	0.043	0.0188
CigDay	1594	-0.1019	0.0434	0.0188
SmkInit	2946	0.1241	0.0528	0.0188
SmkInit	523	-0.0613	0.0261	0.0189
AgeSmk	2962	0.1853	0.0789	0.0189
AgeSmk	188	0.1318	0.0562	0.0191
DrnkWk	1051	-0.1216	0.0519	0.0191
AgeSmk	2011	-0.1014	0.0432	0.0191
DrnkWk	2646	-0.2286	0.0975	0.0191
AgeSmk	1253	-0.1194	0.051	0.0193
CigDay	169	-0.1018	0.0436	0.0194
AgeSmk	693	0.0995	0.0426	0.0194
DrnkWk	2529	0.1281	0.0548	0.0194
DrnkWk	3299	-0.1499	0.0641	0.0194
CigDay	3491	-0.0995	0.0425	0.0194
CigDay	5	-0.098	0.0419	0.0195
AgeSmk	1134	-0.1331	0.057	0.0196
DrnkWk	2226	-0.1994	0.0855	0.0196
AgeSmk	3379	-0.1162	0.0498	0.0196
SmkInit	2049	0.0697	0.0299	0.0197
SmkInit	550	0.0904	0.0388	0.0198
SmkCes	960	-0.1004	0.0431	0.0198
CigDay	2637	0.1426	0.0612	0.0198
SmkInit	3568	-0.1022	0.0439	0.0198
AgeSmk	615	-0.1058	0.0454	0.0199
SmkCes	1511	-0.082	0.0352	0.0199
SmkInit	2192	0.1034	0.0444	0.0199
DrnkWk	3341	-0.1273	0.0547	0.0199
DrnkWk	14	0.0689	0.0296	0.02
CigDay	19	-0.0872	0.0375	0.02
DrnkWk	1203	-0.0858	0.0369	0.02
CigDay	1999	0.0827	0.0355	0.02
DrnkWk	2155	0.0819	0.0352	0.02
AgeSmk	2183	-0.1386	0.0597	0.0201
SmkCes	847	-0.0889	0.0383	0.0202
CigDay	1598	-0.0769	0.0331	0.0202
CigDay	1599	-0.073	0.0314	0.0202
SmkInit	2659	-0.1531	0.0659	0.0202
AgeSmk	3514	0.1389	0.0598	0.0202
AgeSmk	980	0.1553	0.0669	0.0203
SmkCes	1889	0.081	0.0349	0.0203
SmkInit	1969	-0.0602	0.0259	0.0203
DrnkWk	2333	-0.3303	0.1424	0.0203
CigDay	15	-0.0743	0.032	0.0204
DrnkWk	238	-0.1035	0.0446	0.0204
SmkCes	1194	-0.1296	0.0559	0.0204
AgeSmk	655	0.1033	0.0446	0.0205
SmkCes	3490	0.1916	0.0827	0.0205
SmkInit	1496	0.0605	0.0261	0.0206
DrnkWk	1569	-0.1019	0.044	0.0206
AgeSmk	2276	-0.1802	0.0779	0.0206
AgeSmk	440	-0.0899	0.0389	0.0207
DrnkWk	1165	-0.1063	0.0459	0.0207
AgeSmk	973	0.1221	0.0528	0.0208
AgeSmk	1585	-0.1076	0.0466	0.0208
SmkCes	1520	-0.0972	0.0421	0.0209
CigDay	1540	-0.0879	0.0381	0.0209
SmkCes	2096	0.1611	0.0698	0.0209
CigDay	3083	-0.0952	0.0412	0.0209
DrnkWk	2011	0.0839	0.0364	0.021
SmkCes	699	-0.1108	0.048	0.0211
AgeSmk	816	0.0989	0.0429	0.0211
CigDay	2425	-0.1775	0.077	0.0211
CigDay	2475	-0.174	0.0755	0.0211
AgeSmk	1444	0.1057	0.0459	0.0212
CigDay	1361	-0.0795	0.0345	0.0213
CigDay	3864	-0.1474	0.064	0.0213
CigDay	2798	-0.1555	0.0675	0.0214
CigDay	3633	0.1339	0.0582	0.0214
DrnkWk	1373	0.0661	0.0288	0.0215
AgeSmk	958	0.1557	0.0677	0.0216
CigDay	1482	-0.076	0.0331	0.0216
CigDay	2856	0.2938	0.1279	0.0216
SmkInit	3921	-0.0582	0.0253	0.0216
AgeSmk	1316	-0.112	0.0488	0.0217
CigDay	1373	-0.0676	0.0295	0.0217
DrnkWk	1454	-0.0844	0.0368	0.0217
DrnkWk	3600	0.1029	0.0448	0.0217
DrnkWk	2629	0.109	0.0475	0.0218
AgeSmk	3601	-0.1501	0.0655	0.0218
DrnkWk	1023	-0.0781	0.0341	0.0219
DrnkWk	1839	0.1011	0.0441	0.0219
CigDay	29	-0.0713	0.0311	0.022
SmkCes	79	-0.0736	0.0321	0.022
AgeSmk	394	0.1004	0.0438	0.022
CigDay	1432	-0.0687	0.03	0.022
SmkInit	2657	0.1581	0.0691	0.0221
AgeSmk	2679	-0.2001	0.0875	0.0221
DrnkWk	542	-0.1069	0.0467	0.0222
DrnkWk	1893	0.1125	0.0492	0.0222
SmkInit	108	-0.0783	0.0343	0.0223
DrnkWk	1397	0.0697	0.0305	0.0223
DrnkWk	1740	0.0895	0.0391	0.0223
DrnkWk	2352	-0.1635	0.0715	0.0223
SmkInit	2733	0.1651	0.0723	0.0223
AgeSmk	950	0.1229	0.0538	0.0224
SmkInit	1497	0.0569	0.0249	0.0224
AgeSmk	1603	0.0917	0.0402	0.0224
CigDay	2732	0.1626	0.0712	0.0224
SmkCes	132	-0.0963	0.0422	0.0225
DrnkWk	1196	-0.0966	0.0423	0.0225
SmkCes	1677	0.0972	0.0426	0.0225
CigDay	9	-0.0797	0.035	0.0226
SmkInit	179	0.0649	0.0285	0.0226
AgeSmk	689	0.0981	0.043	0.0226
SmkInit	735	-0.0754	0.0331	0.0227
SmkInit	852	-0.0686	0.0301	0.0227
SmkCes	877	-0.1041	0.0457	0.0227
SmkCes	2282	0.2369	0.1039	0.0227
CigDay	2309	0.1575	0.0691	0.0227
AgeSmk	109	0.0976	0.0429	0.0228
AgeSmk	1441	0.1067	0.0469	0.0228
SmkCes	1535	-0.1008	0.0443	0.0228
DrnkWk	2302	0.1366	0.06	0.0228
AgeSmk	3849	-0.2126	0.0934	0.0228
AgeSmk	66	0.1164	0.0512	0.0229
CigDay	1386	-0.0756	0.0332	0.0229
SmkInit	1617	-0.0785	0.0345	0.0229
SmkCes	2205	0.1661	0.073	0.0229
SmkCes	682	-0.0792	0.0349	0.0232
AgeSmk	723	0.1061	0.0467	0.0232
AgeSmk	1978	0.0916	0.0404	0.0232
AgeSmk	2126	-0.1097	0.0483	0.0232
DrnkWk	2758	0.1485	0.0654	0.0232
SmkCes	3883	-0.1571	0.0692	0.0232
AgeSmk	815	0.1003	0.0442	0.0233
SmkCes	1005	-0.1223	0.0539	0.0233
AgeSmk	1565	0.0968	0.0427	0.0233
SmkCes	1843	0.0788	0.0347	0.0233
AgeSmk	2409	0.1582	0.0697	0.0233
SmkCes	2982	0.2239	0.0987	0.0233
SmkInit	29	-0.0527	0.0233	0.0235
DrnkWk	220	0.1144	0.0505	0.0235
SmkCes	1763	0.092	0.0406	0.0235
AgeSmk	2171	-0.1577	0.0696	0.0235
SmkInit	2400	-0.2056	0.0908	0.0235
SmkInit	3274	0.1323	0.0585	0.0236
SmkCes	142	-0.082	0.0363	0.0237
DrnkWk	3342	0.1201	0.0531	0.0237
SmkCes	3402	-0.1471	0.0651	0.0237
CigDay	2015	0.0831	0.0368	0.0239
CigDay	3190	-0.1051	0.0465	0.0239
DrnkWk	3212	-0.2166	0.096	0.024
SmkCes	1270	0.099	0.0439	0.0241
DrnkWk	1361	-0.0743	0.0329	0.0241
DrnkWk	1993	0.0803	0.0356	0.0241
AgeSmk	2166	-0.1684	0.0747	0.0241
DrnkWk	1074	-0.1037	0.046	0.0242
CigDay	1541	-0.0815	0.0362	0.0242
DrnkWk	2102	-0.0957	0.0424	0.0242
DrnkWk	30	-0.0856	0.038	0.0243
SmkInit	1993	0.0662	0.0294	0.0243
DrnkWk	2100	-0.0941	0.0418	0.0243
DrnkWk	3175	-0.1817	0.0807	0.0243
DrnkWk	1117	-0.0767	0.0341	0.0244
SmkCes	1926	-0.0851	0.0379	0.0245
SmkCes	1943	-0.0781	0.0347	0.0245
SmkInit	3903	-0.1127	0.0501	0.0246
AgeSmk	353	-0.1011	0.045	0.0247
CigDay	2620	-0.2334	0.1039	0.0247
SmkCes	125	0.0757	0.0337	0.0248
CigDay	1009	0.0732	0.0326	0.0248
SmkCes	1644	0.1021	0.0455	0.0248
CigDay	2498	-0.2196	0.0979	0.0248
SmkCes	673	-0.0951	0.0424	0.025
DrnkWk	1435	0.0735	0.0328	0.025
AgeSmk	2700	0.1228	0.0548	0.025
SmkInit	667	-0.0659	0.0294	0.0251
SmkInit	879	-0.0865	0.0386	0.0251
AgeSmk	1032	-0.0982	0.0438	0.0251
AgeSmk	3226	0.1858	0.0829	0.0251
SmkCes	622	-0.1099	0.0491	0.0252
DrnkWk	1141	-0.0664	0.0297	0.0252
AgeSmk	1197	-0.1232	0.0551	0.0252
SmkCes	1787	0.0781	0.0349	0.0252
DrnkWk	3063	0.105	0.0469	0.0252
DrnkWk	2055	0.0697	0.0312	0.0253
SmkCes	623	-0.0986	0.0442	0.0255
SmkInit	1249	-0.0848	0.038	0.0255
SmkInit	1520	-0.0644	0.0288	0.0255
DrnkWk	2678	0.1522	0.0681	0.0255
AgeSmk	3232	-0.1927	0.0862	0.0255
SmkInit	91	-0.0697	0.0312	0.0256
AgeSmk	588	0.1033	0.0463	0.0257
AgeSmk	2732	-0.1728	0.0775	0.0257
SmkCes	358	-0.0841	0.0377	0.0259
CigDay	3341	0.1271	0.0571	0.0259
SmkInit	1473	-0.0588	0.0264	0.026
SmkCes	1635	0.0813	0.0365	0.026
DrnkWk	2424	-0.1465	0.0658	0.026
SmkInit	2593	0.1827	0.082	0.026
DrnkWk	3418	0.1126	0.0506	0.026
AgeSmk	3499	0.1422	0.0639	0.026
AgeSmk	908	0.1026	0.0461	0.0261
SmkCes	1693	0.0978	0.0439	0.0261
SmkCes	56	0.092	0.0414	0.0262
SmkInit	189	-0.0625	0.0281	0.0262
SmkInit	1445	-0.067	0.0301	0.0262
SmkCes	1744	0.0923	0.0415	0.0262
SmkCes	1818	0.0927	0.0417	0.0262
CigDay	1557	-0.0848	0.0382	0.0263
SmkCes	2158	0.1278	0.0575	0.0263
AgeSmk	2167	-0.2002	0.0901	0.0263
DrnkWk	2259	-0.1911	0.086	0.0263
AgeSmk	2840	0.1864	0.0839	0.0263
AgeSmk	1611	0.1078	0.0486	0.0264
DrnkWk	3385	-0.1025	0.0462	0.0264
SmkCes	454	-0.1039	0.0468	0.0265
CigDay	1398	-0.0783	0.0353	0.0265
SmkInit	1565	-0.0667	0.0301	0.0266
DrnkWk	1814	0.0902	0.0406	0.0266
CigDay	149	-0.0661	0.0298	0.0267
SmkCes	1741	0.1004	0.0453	0.0267
AgeSmk	786	0.0918	0.0414	0.0268
DrnkWk	1150	-0.1214	0.0548	0.0268
CigDay	3252	0.2512	0.1135	0.0269
SmkCes	94	0.0929	0.042	0.027
DrnkWk	2571	-0.1433	0.0648	0.027
AgeSmk	819	0.0818	0.037	0.0271
CigDay	1129	-0.0823	0.0373	0.0271
CigDay	1385	-0.0747	0.0338	0.0271
AgeSmk	3056	0.1629	0.0737	0.0271
AgeSmk	64	0.1396	0.0632	0.0272
DrnkWk	235	-0.0846	0.0383	0.0272
AgeSmk	921	0.0953	0.0431	0.0272
SmkCes	1723	0.0843	0.0382	0.0272
AgeSmk	1882	-0.1218	0.0552	0.0273
DrnkWk	1939	-0.0704	0.0319	0.0273
SmkInit	1895	0.0701	0.0318	0.0274
SmkInit	2153	0.1238	0.0561	0.0274
DrnkWk	314	0.0724	0.0328	0.0275
CigDay	470	-0.0886	0.0402	0.0275
DrnkWk	2753	-0.1467	0.0666	0.0275
AgeSmk	688	0.1032	0.0469	0.0276
CigDay	1970	-0.0736	0.0334	0.0276
AgeSmk	1126	-0.0971	0.0441	0.0277
AgeSmk	2125	-0.1104	0.0501	0.0277
SmkInit	222	-0.0762	0.0346	0.0278
AgeSmk	829	0.1005	0.0457	0.0278
SmkInit	1427	0.0592	0.0269	0.0278
SmkCes	1942	-0.0772	0.0351	0.0278
SmkCes	2171	0.1353	0.0615	0.0278
AgeSmk	687	0.1108	0.0504	0.0279
SmkInit	1608	-0.0602	0.0274	0.0279
SmkInit	1689	-0.0798	0.0363	0.0279
CigDay	1855	0.0945	0.043	0.0279
AgeSmk	135	0.0824	0.0375	0.028
SmkInit	376	-0.061	0.0278	0.028
SmkInit	522	-0.0656	0.0299	0.028
SmkCes	766	-0.1105	0.0503	0.028
AgeSmk	1443	0.0813	0.037	0.028
SmkCes	1985	0.0987	0.0449	0.028
SmkCes	3344	0.1174	0.0534	0.028
SmkInit	2301	0.1556	0.0708	0.0281
CigDay	2398	0.1387	0.0632	0.0281
SmkInit	3410	-0.1302	0.0593	0.0281
SmkInit	79	-0.0513	0.0234	0.0282
SmkInit	886	-0.0603	0.0275	0.0282
SmkCes	1155	0.0812	0.037	0.0282
CigDay	2708	0.1671	0.0762	0.0282
AgeSmk	2983	-0.2248	0.1024	0.0282
SmkCes	3575	-0.2037	0.0928	0.0282
DrnkWk	1403	0.0707	0.0322	0.0283
SmkInit	1946	0.0607	0.0277	0.0283
AgeSmk	788	0.0852	0.0389	0.0284
SmkCes	542	-0.125	0.057	0.0285
SmkCes	1498	-0.0933	0.0426	0.0285
DrnkWk	2931	0.1248	0.057	0.0285
AgeSmk	3928	0.0877	0.04	0.0285
SmkInit	208	-0.0651	0.0297	0.0286
SmkInit	873	0.0975	0.0446	0.0286
DrnkWk	1374	0.0655	0.0299	0.0286
DrnkWk	1481	-0.0809	0.037	0.0286
DrnkWk	1840	0.0922	0.0421	0.0286
SmkCes	1841	0.0958	0.0437	0.0286
DrnkWk	2319	-0.1487	0.068	0.0286
CigDay	480	-0.1017	0.0465	0.0287
AgeSmk	909	0.0961	0.044	0.0287
SmkCes	1627	0.084	0.0384	0.0287
SmkCes	451	-0.0825	0.0377	0.0288
SmkInit	337	-0.0535	0.0245	0.0289
SmkInit	1273	0.0739	0.0338	0.0289
CigDay	1565	-0.0762	0.0349	0.0289
SmkInit	2165	0.0841	0.0385	0.029
DrnkWk	3200	-0.1373	0.0629	0.029
CigDay	1474	-0.0612	0.028	0.0292
AgeSmk	420	-0.0892	0.0409	0.0293
SmkCes	1592	-0.0971	0.0446	0.0293
SmkInit	67	-0.0858	0.0394	0.0294
DrnkWk	2154	0.1336	0.0613	0.0294
CigDay	3069	0.1571	0.0722	0.0294
SmkCes	3920	0.0885	0.0406	0.0294
CigDay	152	-0.0675	0.031	0.0295
DrnkWk	417	-0.0841	0.0386	0.0295
CigDay	1491	-0.0727	0.0334	0.0295
DrnkWk	2649	-0.1396	0.0642	0.0295
DrnkWk	3580	-0.1388	0.0638	0.0296
SmkInit	1762	0.0615	0.0283	0.0297
DrnkWk	3492	0.1017	0.0468	0.0297
AgeSmk	787	0.0847	0.039	0.0298
DrnkWk	1395	0.0686	0.0316	0.0298
CigDay	65	-0.1616	0.0744	0.0299
CigDay	379	-0.0882	0.0407	0.03
SmkCes	1682	0.0755	0.0348	0.03
CigDay	3067	0.152	0.07	0.03
DrnkWk	374	-0.1212	0.0559	0.0301
DrnkWk	1337	-0.1013	0.0467	0.0301
SmkCes	1960	-0.0817	0.0377	0.0301
AgeSmk	2030	-0.1104	0.0509	0.0301
AgeSmk	2214	-0.1626	0.075	0.0301
AgeSmk	2628	0.144	0.0664	0.0301
SmkCes	2709	-0.182	0.0839	0.0301
AgeSmk	2492	-0.1961	0.0905	0.0302
CigDay	2741	0.1819	0.0839	0.0302
DrnkWk	3674	0.1756	0.081	0.0302
SmkInit	1571	0.0673	0.0311	0.0303
SmkCes	1661	-0.0875	0.0404	0.0303
AgeSmk	703	0.1042	0.0482	0.0304
AgeSmk	1	0.0778	0.036	0.0305
SmkCes	98	-0.1049	0.0485	0.0305
AgeSmk	564	-0.0868	0.0401	0.0305
SmkInit	75	-0.0857	0.0396	0.0306
AgeSmk	376	0.091	0.0421	0.0306
CigDay	3674	0.1678	0.0776	0.0306
AgeSmk	5	0.0864	0.04	0.0307
SmkCes	281	-0.0952	0.0441	0.0307
SmkInit	1480	-0.0601	0.0278	0.0307
DrnkWk	3890	-0.1766	0.0817	0.0307
SmkInit	1814	0.0722	0.0334	0.0308
DrnkWk	2681	0.2089	0.0967	0.0308
CigDay	458	-0.09	0.0417	0.0309
DrnkWk	97	0.0682	0.0316	0.031
SmkCes	1492	-0.0755	0.035	0.031
DrnkWk	1793	0.0753	0.0349	0.031
SmkCes	1064	0.0806	0.0374	0.0311
DrnkWk	1408	0.0656	0.0304	0.0311
SmkCes	3285	0.1489	0.0691	0.0311
SmkInit	1752	-0.0575	0.0267	0.0312
CigDay	2285	0.1172	0.0544	0.0313
AgeSmk	990	0.0973	0.0452	0.0314
CigDay	2380	-0.2133	0.0991	0.0314
DrnkWk	2836	-0.1358	0.0631	0.0314
SmkInit	2489	-0.1687	0.0784	0.0315
DrnkWk	3	0.069	0.0321	0.0316
DrnkWk	4	0.069	0.0321	0.0316
SmkInit	202	-0.0508	0.0236	0.0316
SmkInit	1379	0.0537	0.025	0.0316
SmkInit	2291	0.1726	0.0803	0.0316
AgeSmk	2421	0.1377	0.0641	0.0316
SmkInit	1599	-0.0672	0.0313	0.0318
CigDay	2057	0.0697	0.0325	0.0318
AgeSmk	2287	-0.1417	0.0661	0.0319
AgeSmk	57	0.1053	0.0491	0.032
DrnkWk	1304	-0.0843	0.0393	0.032
DrnkWk	3071	0.1078	0.0502	0.032
AgeSmk	880	0.0994	0.0464	0.0321
SmkInit	2715	0.1013	0.0473	0.0321
AgeSmk	181	0.1167	0.0544	0.0322
AgeSmk	441	0.1218	0.0569	0.0323
SmkInit	501	0.0819	0.0383	0.0323
AgeSmk	2461	0.1534	0.0717	0.0323
CigDay	2661	-0.1593	0.0744	0.0323
AgeSmk	2832	0.1319	0.0616	0.0323
CigDay	3217	0.198	0.0925	0.0323
DrnkWk	3092	-0.1566	0.0732	0.0324
SmkCes	690	-0.0832	0.0389	0.0325
CigDay	210	-0.064	0.03	0.0326
AgeSmk	1979	-0.0889	0.0416	0.0326
SmkInit	3248	0.1403	0.0657	0.0326
CigDay	195	-0.0762	0.0357	0.0327
CigDay	1035	-0.0795	0.0372	0.0327
SmkInit	1415	0.0545	0.0255	0.0327
SmkInit	982	-0.0715	0.0335	0.0328
SmkInit	1063	-0.0653	0.0306	0.0328
DrnkWk	1193	-0.0653	0.0306	0.0328
SmkCes	1859	0.0826	0.0387	0.0328
DrnkWk	1866	0.1033	0.0484	0.0328
SmkInit	2629	0.0975	0.0457	0.0328
SmkCes	2824	-0.1335	0.0626	0.0328
SmkInit	3398	0.0896	0.042	0.0328
DrnkWk	3447	0.1217	0.057	0.0328
SmkInit	126	-0.0554	0.026	0.0329
CigDay	468	-0.0641	0.03	0.0329
SmkInit	3443	0.0814	0.0381	0.0329
SmkInit	3765	0.2451	0.1149	0.0329
SmkInit	362	-0.0729	0.0342	0.033
AgeSmk	1732	-0.0835	0.0392	0.033
SmkCes	3227	-0.24	0.1125	0.033
AgeSmk	3341	-0.14	0.0657	0.033
CigDay	489	-0.0922	0.0432	0.0331
DrnkWk	1072	-0.1087	0.051	0.0331
AgeSmk	1202	-0.093	0.0437	0.0331
CigDay	1552	-0.0669	0.0314	0.0331
DrnkWk	2190	0.0998	0.0468	0.0331
AgeSmk	500	0.0978	0.0459	0.0332
SmkCes	994	-0.0903	0.0424	0.0333
CigDay	1930	-0.0737	0.0346	0.0334
SmkCes	2784	0.1926	0.0906	0.0334
DrnkWk	3604	0.139	0.0653	0.0334
SmkCes	219	-0.0694	0.0326	0.0335
SmkCes	1922	-0.0794	0.0373	0.0335
DrnkWk	2707	-0.2191	0.1031	0.0335
SmkInit	1616	-0.0716	0.0337	0.0336
SmkCes	1676	0.0873	0.0411	0.0336
CigDay	41	-0.0768	0.0361	0.0337
AgeSmk	2029	-0.1117	0.0526	0.0337
AgeSmk	2623	0.1279	0.0602	0.0337
SmkCes	3299	0.1907	0.0898	0.0337
SmkCes	229	-0.0982	0.0463	0.0338
AgeSmk	1149	-0.1067	0.0503	0.0338
SmkCes	1937	-0.0763	0.0359	0.0338
AgeSmk	2591	-0.1559	0.0735	0.0338
SmkInit	3564	0.1611	0.0759	0.0338
AgeSmk	378	0.1248	0.0588	0.0339
AgeSmk	656	0.092	0.0434	0.0339
AgeSmk	683	0.0984	0.0464	0.0339
AgeSmk	1217	-0.1517	0.0715	0.0339
DrnkWk	1418	0.0725	0.0342	0.034
SmkCes	1149	0.0882	0.0416	0.0341
SmkInit	1453	0.0639	0.0302	0.0341
AgeSmk	2452	-0.1858	0.0877	0.0341
SmkCes	1522	-0.0712	0.0336	0.0342
CigDay	1629	0.0679	0.0321	0.0343
SmkInit	1725	0.0545	0.0257	0.0343
SmkInit	2183	0.0853	0.0403	0.0343
AgeSmk	3603	-0.1714	0.081	0.0343
AgeSmk	669	0.096	0.0454	0.0344
AgeSmk	2388	-0.3554	0.168	0.0344
AgeSmk	1801	-0.1195	0.0565	0.0345
DrnkWk	1322	-0.0938	0.0444	0.0346
DrnkWk	3313	-0.1669	0.079	0.0346
DrnkWk	1245	-0.0828	0.0392	0.0347
SmkInit	1899	0.0573	0.0272	0.0347
SmkInit	1948	-0.0606	0.0287	0.0347
SmkInit	3537	0.0942	0.0446	0.0347
SmkInit	211	-0.0527	0.025	0.0348
SmkInit	1241	-0.0773	0.0366	0.0348
CigDay	2659	-0.1696	0.0804	0.0348
CigDay	752	-0.0762	0.0361	0.035
CigDay	1969	-0.0707	0.0335	0.035
SmkCes	2298	-0.2621	0.1243	0.035
SmkInit	197	0.0577	0.0274	0.0352
CigDay	968	-0.0875	0.0415	0.0352
SmkInit	1523	-0.0546	0.0259	0.0352
AgeSmk	1747	0.0854	0.0405	0.0352
CigDay	3201	-0.209	0.0993	0.0352
SmkCes	1842	0.0748	0.0355	0.0353
SmkCes	3430	0.1359	0.0645	0.0353
AgeSmk	3444	-0.1699	0.0807	0.0353
SmkInit	3785	0.1564	0.0743	0.0353
SmkCes	1792	0.091	0.0433	0.0355
CigDay	2451	0.2479	0.1179	0.0355
AgeSmk	1534	0.1253	0.0596	0.0356
AgeSmk	2	0.0754	0.0359	0.0358
CigDay	311	-0.0836	0.0398	0.0358
SmkCes	2910	0.1992	0.0949	0.0358
DrnkWk	1400	0.0664	0.0317	0.0359
CigDay	1882	0.0931	0.0444	0.0359
DrnkWk	3180	-0.0869	0.0414	0.0359
CigDay	3443	-0.1105	0.0527	0.0359
CigDay	38	-0.1184	0.0565	0.036
CigDay	2493	0.1891	0.0902	0.036
SmkInit	45	-0.0672	0.0321	0.0361
DrnkWk	1727	0.083	0.0396	0.0361
SmkInit	1868	0.0673	0.0321	0.0361
SmkCes	1971	-0.0726	0.0346	0.0361
DrnkWk	2301	0.1743	0.0832	0.0361
SmkInit	3488	-0.0675	0.0322	0.0361
SmkInit	500	-0.0699	0.0334	0.0362
SmkCes	974	-0.0851	0.0406	0.0362
DrnkWk	1144	-0.0735	0.0351	0.0362
CigDay	3274	0.1501	0.0717	0.0362
AgeSmk	860	0.1023	0.0489	0.0363
DrnkWk	650	0.0952	0.0455	0.0364
SmkCes	1493	-0.0748	0.0357	0.0364
AgeSmk	1536	0.1059	0.0506	0.0364
SmkCes	1887	0.075	0.0359	0.0364
DrnkWk	2260	-0.1753	0.0838	0.0365
SmkCes	436	-0.118	0.0565	0.0367
AgeSmk	884	0.1366	0.0654	0.0367
AgeSmk	1487	0.0735	0.0352	0.0367
SmkCes	1972	-0.0731	0.035	0.0367
DrnkWk	2283	0.1331	0.0637	0.0367
SmkInit	2686	-0.1513	0.0724	0.0367
CigDay	2586	0.135	0.0647	0.0368
CigDay	2647	0.1247	0.0597	0.0368
SmkInit	2958	-0.1196	0.0572	0.0368
CigDay	507	-0.0895	0.0429	0.0369
AgeSmk	1018	0.0913	0.0437	0.0369
CigDay	1737	0.0771	0.0369	0.0369
AgeSmk	2233	-0.1516	0.0726	0.0369
DrnkWk	3077	-0.1417	0.0679	0.0369
SmkCes	808	-0.0908	0.0435	0.037
SmkCes	1334	-0.0907	0.0435	0.037
AgeSmk	1048	-0.0886	0.0425	0.0371
SmkCes	1487	-0.0723	0.0347	0.0371
CigDay	2055	0.072	0.0346	0.0371
DrnkWk	3395	-0.1038	0.0498	0.0371
AgeSmk	3584	0.1363	0.0654	0.0372
CigDay	12	-0.0698	0.0335	0.0373
SmkCes	605	-0.0929	0.0446	0.0373
AgeSmk	760	0.0878	0.0422	0.0373
CigDay	842	-0.072	0.0346	0.0373
SmkInit	1726	0.0604	0.029	0.0373
CigDay	1727	0.076	0.0365	0.0373
DrnkWk	2445	-0.1477	0.0709	0.0373
CigDay	3084	-0.1511	0.0725	0.0373
AgeSmk	565	0.1117	0.0537	0.0374
CigDay	290	-0.0692	0.0333	0.0375
AgeSmk	2151	-0.1141	0.0549	0.0375
DrnkWk	487	-0.0614	0.0295	0.0376
SmkInit	1533	-0.0849	0.0409	0.0378
SmkInit	1949	-0.0657	0.0316	0.0378
AgeSmk	3275	0.2369	0.114	0.0378
DrnkWk	1101	-0.0876	0.0422	0.0379
SmkCes	1521	-0.0721	0.0347	0.0379
SmkCes	2678	0.2057	0.0991	0.0379
SmkInit	351	-0.0669	0.0323	0.038
SmkCes	1768	0.0736	0.0355	0.038
SmkInit	2211	0.068	0.0328	0.038
DrnkWk	2510	0.1341	0.0646	0.038
SmkCes	2637	0.1469	0.0708	0.038
AgeSmk	662	0.0872	0.042	0.0381
CigDay	685	-0.0728	0.0351	0.0381
SmkInit	2169	0.1034	0.0499	0.0381
AgeSmk	2417	-0.2007	0.0968	0.0381
SmkCes	6	-0.0758	0.0366	0.0382
SmkCes	24	-0.0983	0.0475	0.0383
SmkCes	3047	-0.1047	0.0505	0.0383
DrnkWk	2513	0.1576	0.0761	0.0384
DrnkWk	3038	0.1345	0.065	0.0385
CigDay	2830	0.1048	0.0507	0.0386
CigDay	3229	-0.1727	0.0835	0.0386
AgeSmk	899	0.1049	0.0508	0.0387
CigDay	921	-0.071	0.0343	0.0387
SmkCes	1276	0.0839	0.0406	0.0388
CigDay	992	-0.0869	0.0421	0.0389
DrnkWk	1969	-0.0717	0.0347	0.039
SmkInit	28	-0.0504	0.0245	0.0391
SmkInit	1539	-0.063	0.0305	0.0391
CigDay	443	-0.0835	0.0405	0.0392
CigDay	562	-0.0879	0.0426	0.0392
SmkCes	1486	-0.0682	0.0331	0.0392
CigDay	1655	0.0713	0.0346	0.0392
SmkInit	1660	-0.0643	0.0312	0.0392
SmkInit	2042	0.0623	0.0302	0.0392
DrnkWk	2258	0.1938	0.094	0.0392
SmkCes	1238	-0.0791	0.0384	0.0393
SmkInit	2016	0.0623	0.0302	0.0393
DrnkWk	2429	-0.1997	0.0969	0.0393
DrnkWk	3411	-0.0994	0.0482	0.0393
SmkCes	3619	0.1724	0.0836	0.0393
AgeSmk	633	0.1395	0.0677	0.0394
SmkCes	803	-0.0907	0.044	0.0394
AgeSmk	1001	0.0988	0.048	0.0394
DrnkWk	242	-0.0675	0.0328	0.0395
CigDay	579	-0.0817	0.0397	0.0395
SmkInit	949	-0.0733	0.0356	0.0395
DrnkWk	2400	-0.2431	0.1181	0.0395
DrnkWk	2504	0.121	0.0588	0.0395
DrnkWk	2573	-0.1367	0.0664	0.0395
AgeSmk	29	0.082	0.0398	0.0396
SmkInit	85	-0.0667	0.0324	0.0396
DrnkWk	3440	0.2323	0.1129	0.0396
SmkInit	1669	-0.0546	0.0265	0.0397
SmkInit	1154	-0.0646	0.0314	0.0398
SmkCes	26	-0.0797	0.0388	0.0399
CigDay	1392	-0.0694	0.0338	0.0399
DrnkWk	2688	0.1562	0.076	0.0399
SmkInit	188	-0.0805	0.0392	0.04
CigDay	499	-0.0605	0.0294	0.04
DrnkWk	2061	0.0919	0.0448	0.04
CigDay	3079	-0.1209	0.0589	0.0401
DrnkWk	3340	0.0852	0.0415	0.0401
SmkInit	64	-0.0857	0.0418	0.0402
SmkCes	124	0.0711	0.0347	0.0402
SmkCes	695	-0.0876	0.0427	0.0403
AgeSmk	707	0.1192	0.0581	0.0403
SmkCes	108	-0.0955	0.0466	0.0404
SmkCes	1953	-0.0797	0.0389	0.0404
SmkCes	2041	-0.1119	0.0546	0.0404
SmkInit	3171	-0.0979	0.0478	0.0404
DrnkWk	3232	-0.1442	0.0704	0.0404
DrnkWk	1401	0.0594	0.029	0.0405
SmkCes	1990	0.0758	0.037	0.0405
SmkInit	3510	-0.1172	0.0572	0.0405
SmkInit	3934	0.1184	0.0578	0.0405
CigDay	2952	-0.1369	0.0669	0.0406
SmkCes	512	-0.1795	0.0877	0.0407
SmkCes	749	-0.071	0.0347	0.0407
CigDay	3296	-0.1374	0.0672	0.0407
SmkCes	648	-0.0747	0.0365	0.0408
DrnkWk	1409	0.0637	0.0311	0.0408
DrnkWk	1775	0.0761	0.0372	0.0408
AgeSmk	1825	0.0928	0.0454	0.0408
CigDay	2166	0.1208	0.0591	0.0408
SmkCes	1898	0.0834	0.0408	0.0409
DrnkWk	1970	-0.069	0.0338	0.0409
SmkInit	2116	0.0758	0.0371	0.041
CigDay	2401	0.1376	0.0673	0.041
CigDay	2408	0.1246	0.061	0.041
SmkInit	2700	-0.0796	0.039	0.041
CigDay	3569	0.0865	0.0424	0.0412
DrnkWk	1486	-0.0711	0.0348	0.0413
CigDay	2314	-0.1258	0.0617	0.0413
SmkInit	2762	0.1156	0.0567	0.0414
AgeSmk	3244	-0.1372	0.0673	0.0414
DrnkWk	3920	0.0743	0.0365	0.0414
AgeSmk	974	0.0826	0.0405	0.0415
SmkInit	444	-0.067	0.0329	0.0416
SmkCes	311	-0.0893	0.0438	0.0417
CigDay	3239	0.1778	0.0873	0.0417
CigDay	3888	0.1264	0.0621	0.0417
SmkInit	468	-0.0509	0.025	0.0418
SmkCes	1683	0.0749	0.0368	0.0418
DrnkWk	1745	0.067	0.0329	0.0418
SmkCes	1124	0.0832	0.0409	0.0419
CigDay	1722	0.0741	0.0364	0.0419
AgeSmk	3479	-0.2751	0.1352	0.0419
AgeSmk	99	0.0907	0.0446	0.042
DrnkWk	196	0.0646	0.0318	0.042
SmkInit	2176	0.0751	0.0369	0.042
CigDay	350	-0.0833	0.041	0.0421
SmkCes	1030	0.0831	0.0409	0.0421
DrnkWk	1355	-0.0905	0.0445	0.0421
CigDay	1645	0.0799	0.0393	0.0421
DrnkWk	1748	0.0709	0.0349	0.0421
CigDay	2605	-0.1545	0.076	0.0421
DrnkWk	2791	0.1195	0.0588	0.0421
AgeSmk	1685	0.0844	0.0416	0.0422
CigDay	2110	-0.0752	0.037	0.0422
SmkInit	2563	0.1167	0.0574	0.0422
SmkCes	423	-0.0845	0.0416	0.0423
SmkInit	610	-0.0749	0.0369	0.0423
SmkCes	995	-0.0835	0.0412	0.0424
CigDay	2653	-0.1708	0.0841	0.0424
CigDay	159	-0.0727	0.0358	0.0425
SmkCes	475	-0.0854	0.0421	0.0425
CigDay	524	-0.0867	0.0427	0.0425
SmkCes	1884	0.0842	0.0415	0.0425
CigDay	3785	0.1757	0.0866	0.0425
DrnkWk	1232	-0.1282	0.0632	0.0426
DrnkWk	1365	-0.1476	0.0728	0.0426
CigDay	1680	-0.073	0.036	0.0426
SmkInit	1245	-0.065	0.0321	0.0427
SmkCes	1624	0.0723	0.0357	0.0427
AgeSmk	3065	0.1414	0.0698	0.0427
DrnkWk	1263	-0.0839	0.0414	0.0428
DrnkWk	1431	0.057	0.0282	0.0428
DrnkWk	1059	-0.1176	0.0581	0.0429
DrnkWk	1570	-0.0951	0.047	0.043
SmkCes	2729	-0.1498	0.074	0.043
DrnkWk	3488	-0.0908	0.0448	0.043
AgeSmk	6	0.0811	0.0401	0.0431
AgeSmk	3075	-0.2283	0.1129	0.0431
SmkInit	654	0.0625	0.0309	0.0432
SmkCes	895	-0.0778	0.0385	0.0432
DrnkWk	1649	0.0694	0.0343	0.0432
SmkCes	3888	0.1446	0.0715	0.0432
AgeSmk	845	0.0988	0.0489	0.0433
SmkInit	1813	0.0685	0.0339	0.0434
CigDay	3185	-0.2603	0.1288	0.0434
DrnkWk	3216	-0.1315	0.0651	0.0434
AgeSmk	3378	-0.1563	0.0774	0.0434
SmkInit	505	-0.0667	0.033	0.0435
DrnkWk	1412	0.0647	0.032	0.0435
DrnkWk	2070	-0.1237	0.0613	0.0435
AgeSmk	2773	-0.1525	0.0755	0.0435
SmkCes	757	-0.0855	0.0424	0.0436
SmkCes	1888	0.071	0.0352	0.0436
DrnkWk	3386	0.0973	0.0482	0.0436
AgeSmk	729	0.1186	0.0588	0.0437
CigDay	1872	0.0796	0.0395	0.0437
SmkInit	320	-0.0563	0.0279	0.0438
SmkInit	3521	0.0758	0.0376	0.0438
SmkInit	144	-0.0517	0.0256	0.0439
AgeSmk	187	0.086	0.0427	0.044
AgeSmk	634	0.1066	0.053	0.0441
AgeSmk	903	0.1488	0.074	0.0441
SmkCes	1118	0.0844	0.0419	0.0441
AgeSmk	2137	0.1781	0.0885	0.0443
CigDay	3872	-0.2262	0.1125	0.0444
DrnkWk	2777	-0.1358	0.0676	0.0445
CigDay	391	-0.0731	0.0364	0.0446
CigDay	395	-0.0855	0.0426	0.0446
SmkInit	133	-0.061	0.0304	0.0447
AgeSmk	169	0.0925	0.0461	0.0447
SmkCes	1503	-0.0733	0.0365	0.0448
DrnkWk	2233	-0.1047	0.0522	0.0448
SmkInit	1410	0.0487	0.0243	0.0449
DrnkWk	2575	0.2233	0.1113	0.0449
SmkCes	2874	0.132	0.0658	0.0449
DrnkWk	1114	-0.1162	0.058	0.045
CigDay	1630	0.0745	0.0372	0.045
AgeSmk	2128	-0.217	0.1083	0.045
SmkCes	146	-0.0716	0.0357	0.0451
AgeSmk	596	0.0891	0.0445	0.0451
AgeSmk	905	0.0926	0.0462	0.0451
CigDay	2489	-0.1633	0.0815	0.0451
CigDay	2700	-0.0951	0.0475	0.0451
SmkInit	3667	-0.17	0.0849	0.0452
CigDay	91	-0.0726	0.0363	0.0453
AgeSmk	331	0.0899	0.0449	0.0454
CigDay	1720	0.0592	0.0296	0.0454
AgeSmk	837	0.0827	0.0414	0.0455
AgeSmk	604	0.1152	0.0577	0.0457
SmkCes	741	-0.0831	0.0416	0.0457
AgeSmk	3308	0.2104	0.1053	0.0457
SmkCes	666	-0.0864	0.0433	0.0458
SmkCes	685	-0.0841	0.0421	0.0458
SmkCes	911	0.14	0.0701	0.0458
SmkCes	2408	0.1418	0.071	0.0458
DrnkWk	3541	-0.1427	0.0715	0.0459
DrnkWk	407	-0.1155	0.0579	0.046
SmkInit	2647	0.0923	0.0462	0.046
SmkCes	3386	0.1123	0.0563	0.046
CigDay	3851	-0.2099	0.1052	0.046
SmkCes	921	-0.0771	0.0387	0.0461
AgeSmk	2284	0.1496	0.075	0.0461
SmkCes	3142	-0.1603	0.0804	0.0461
SmkInit	3272	0.0909	0.0456	0.0461
CigDay	365	-0.0826	0.0414	0.0462
CigDay	536	-0.0849	0.0426	0.0462
SmkInit	1471	-0.0495	0.0249	0.0462
DrnkWk	2904	-0.1546	0.0775	0.0462
CigDay	3174	-0.1135	0.0569	0.0462
CigDay	1607	0.0667	0.0335	0.0463
AgeSmk	3350	0.1497	0.0751	0.0463
DrnkWk	225	-0.0771	0.0387	0.0464
AgeSmk	708	0.088	0.0442	0.0464
DrnkWk	1457	-0.0763	0.0383	0.0464
AgeSmk	3190	0.1276	0.064	0.0464
SmkInit	3888	0.1133	0.0569	0.0464
SmkCes	1634	0.0742	0.0373	0.0465
DrnkWk	1700	0.0737	0.037	0.0465
DrnkWk	3121	0.1322	0.0664	0.0465
SmkInit	1489	-0.0534	0.0268	0.0466
AgeSmk	1507	0.1026	0.0516	0.0466
CigDay	163	-0.0671	0.0338	0.0467
SmkCes	1733	0.0727	0.0365	0.0467
CigDay	193	-0.057	0.0287	0.0468
AgeSmk	59	0.0943	0.0474	0.0469
SmkInit	2331	-0.1701	0.0856	0.0469
AgeSmk	2733	-0.1789	0.0901	0.047
SmkCes	1566	-0.078	0.0393	0.0472
SmkCes	1927	-0.0771	0.0389	0.0472
DrnkWk	2895	-0.1336	0.0673	0.0472
SmkCes	3250	0.1487	0.075	0.0472
DrnkWk	3929	-0.0643	0.0324	0.0472
DrnkWk	227	-0.0894	0.0451	0.0473
AgeSmk	1599	0.0798	0.0402	0.0473
CigDay	2205	0.1254	0.0632	0.0473
CigDay	3115	-0.1903	0.0959	0.0473
SmkInit	974	-0.0547	0.0276	0.0474
CigDay	1269	-0.0913	0.0461	0.0474
SmkInit	2784	0.1169	0.059	0.0475
SmkInit	1867	0.0633	0.032	0.0476
AgeSmk	2204	-0.1437	0.0725	0.0476
DrnkWk	2824	-0.1234	0.0623	0.0476
AgeSmk	2398	-0.1408	0.0711	0.0477
AgeSmk	3296	0.1722	0.087	0.0477
CigDay	1457	-0.0691	0.0349	0.0478
AgeSmk	2411	0.1381	0.0698	0.0478
SmkCes	586	-0.1701	0.086	0.0479
AgeSmk	1591	-0.1001	0.0506	0.0479
SmkInit	2741	0.1477	0.0746	0.0479
AgeSmk	357	0.0902	0.0456	0.048
CigDay	1034	-0.0815	0.0412	0.048
SmkInit	1857	0.055	0.0278	0.048
DrnkWk	511	-0.0831	0.0421	0.0481
SmkCes	1132	-0.1039	0.0526	0.0481
SmkCes	1637	0.0778	0.0394	0.0481
DrnkWk	3887	0.2207	0.1117	0.0481
SmkInit	374	-0.0958	0.0485	0.0482
CigDay	192	0.0748	0.0379	0.0483
AgeSmk	348	0.1112	0.0563	0.0483
SmkCes	52	-0.0858	0.0435	0.0484
SmkCes	1240	0.1119	0.0567	0.0484
CigDay	1396	-0.0586	0.0297	0.0484
SmkCes	2234	0.1402	0.0711	0.0484
DrnkWk	3261	-0.1269	0.0643	0.0484
AgeSmk	756	0.0893	0.0453	0.0485
DrnkWk	1050	-0.069	0.035	0.0485
SmkCes	3567	0.1141	0.0579	0.0485
SmkInit	3420	-0.1663	0.0843	0.0486
DrnkWk	381	-0.0807	0.041	0.0487
SmkInit	1995	0.0523	0.0266	0.0487
SmkInit	2505	-0.102	0.0518	0.0487
SmkInit	770	-0.0685	0.0348	0.0488
AgeSmk	934	0.0793	0.0402	0.0488
DrnkWk	1027	-0.0745	0.0378	0.0489
AgeSmk	356	0.1031	0.0523	0.049
SmkCes	1779	0.0694	0.0352	0.049
SmkCes	2402	-0.1373	0.0697	0.049
SmkCes	1013	-0.0941	0.0478	0.0491
SmkCes	3906	0.1863	0.0947	0.0491
CigDay	549	-0.072	0.0366	0.0493
DrnkWk	1391	0.0593	0.0302	0.0494
SmkInit	2311	-0.115	0.0586	0.0494
SmkCes	3141	-0.127	0.0646	0.0494
DrnkWk	431	-0.0703	0.0358	0.0495
CigDay	2352	0.1681	0.0856	0.0495
AgeSmk	2647	-0.1175	0.0598	0.0495
AgeSmk	2053	0.0859	0.0438	0.0497
SmkCes	3485	-0.1603	0.0817	0.0497
CigDay	3564	0.1727	0.088	0.0497
SmkCes	3753	-0.2456	0.1252	0.0497
AgeSmk	737	0.0956	0.0488	0.0498
SmkInit	608	-0.0801	0.0408	0.0499
AgeSmk	3543	-0.1418	0.0723	0.0499
DrnkWk	2726	0.1323	0.0675	0.05
SmkInit	1908	0.0677	0.0346	0.0501
AgeSmk	2827	-0.0945	0.0483	0.0501
SmkInit	253	0.0693	0.0354	0.0502
AgeSmk	2193	-0.1536	0.0784	0.0502
DrnkWk	290	0.0707	0.0361	0.0504
DrnkWk	1071	-0.0847	0.0433	0.0505
SmkInit	689	-0.0557	0.0285	0.0506
CigDay	816	-0.0685	0.035	0.0507
SmkCes	854	-0.0887	0.0454	0.0507
CigDay	1677	0.0669	0.0343	0.0507
AgeSmk	1548	0.078	0.0399	0.0508
DrnkWk	2327	-0.1605	0.0822	0.0508
AgeSmk	3122	0.163	0.0834	0.0508
AgeSmk	213	0.0724	0.0371	0.051
AgeSmk	3600	0.1035	0.0531	0.0511
DrnkWk	608	-0.0974	0.0499	0.0512
AgeSmk	1074	-0.1216	0.0624	0.0512
DrnkWk	1611	0.0826	0.0424	0.0512
SmkCes	1862	0.0695	0.0356	0.0512
DrnkWk	2251	-0.1052	0.0539	0.0512
SmkCes	5	-0.071	0.0364	0.0513
SmkCes	842	-0.0812	0.0417	0.0513
CigDay	1246	-0.0794	0.0407	0.0513
SmkCes	1692	0.0833	0.0428	0.0513
SmkInit	2014	0.0618	0.0317	0.0513
SmkInit	2786	0.0995	0.051	0.0513
AgeSmk	2936	-0.1578	0.081	0.0513
SmkCes	3381	0.1018	0.0522	0.0513
DrnkWk	233	-0.0588	0.0302	0.0514
SmkInit	800	-0.0557	0.0286	0.0514
SmkCes	1964	-0.065	0.0334	0.0515
SmkInit	2366	-0.1024	0.0526	0.0515
SmkCes	3033	0.0907	0.0466	0.0516
AgeSmk	853	0.0761	0.0391	0.0517
DrnkWk	922	0.098	0.0504	0.0517
AgeSmk	1647	0.103	0.053	0.0517
CigDay	1751	0.0654	0.0336	0.0517
CigDay	2975	0.1756	0.0903	0.0517
DrnkWk	3767	-0.2118	0.1089	0.0517
SmkInit	53	-0.0727	0.0374	0.0518
DrnkWk	1907	-0.0813	0.0418	0.0518
AgeSmk	67	0.1048	0.0539	0.0519
AgeSmk	775	0.0839	0.0431	0.0519
SmkCes	1112	0.0732	0.0377	0.0519
SmkCes	2514	0.1723	0.0886	0.052
AgeSmk	2853	0.1925	0.0991	0.052
DrnkWk	147	0.0642	0.0331	0.0521
DrnkWk	1035	-0.0783	0.0404	0.0522
AgeSmk	1566	0.0818	0.0422	0.0522
SmkInit	1996	0.0515	0.0266	0.0522
SmkInit	2440	0.1202	0.0619	0.0522
SmkCes	2633	0.1218	0.0627	0.0522
AgeSmk	3281	0.2858	0.1472	0.0522
SmkCes	1293	0.0828	0.0426	0.0523
DrnkWk	1610	0.0769	0.0396	0.0523
SmkCes	3498	0.2705	0.1394	0.0523
SmkInit	966	0.0672	0.0346	0.0524
DrnkWk	1732	0.0663	0.0342	0.0524
SmkInit	1392	0.0542	0.0279	0.0525
CigDay	1415	-0.0622	0.0321	0.0525
CigDay	588	-0.0964	0.0497	0.0526
AgeSmk	872	0.0916	0.0473	0.0526
SmkCes	1871	0.0765	0.0395	0.0526
SmkCes	2707	-0.2573	0.1328	0.0526
AgeSmk	3360	0.101	0.0521	0.0526
DrnkWk	1388	0.0639	0.033	0.0527
DrnkWk	1684	-0.0714	0.0369	0.0527
SmkCes	1817	0.0815	0.0421	0.0527
AgeSmk	2440	-0.2026	0.1046	0.0528
AgeSmk	2717	-0.1711	0.0884	0.0529
SmkCes	189	-0.0723	0.0374	0.053
AgeSmk	461	0.0957	0.0495	0.053
SmkInit	826	-0.0619	0.032	0.053
CigDay	1577	-0.0771	0.0398	0.053
CigDay	3088	0.1496	0.0773	0.053
SmkInit	1859	0.0552	0.0286	0.0532
AgeSmk	2216	-0.1124	0.0581	0.0532
SmkInit	2816	0.0932	0.0482	0.0532
AgeSmk	1165	-0.1214	0.0628	0.0533
SmkCes	374	-0.1267	0.0656	0.0534
CigDay	1388	-0.0614	0.0318	0.0534
CigDay	1409	-0.0561	0.029	0.0534
CigDay	2421	-0.1113	0.0576	0.0534
DrnkWk	3783	0.1091	0.0565	0.0534
SmkCes	856	-0.0941	0.0487	0.0535
AgeSmk	1058	-0.0951	0.0493	0.0535
SmkInit	1315	-0.0764	0.0396	0.0535
DrnkWk	2222	0.2122	0.1099	0.0535
DrnkWk	2438	0.1589	0.0823	0.0535
SmkInit	2152	0.0938	0.0486	0.0536
AgeSmk	2570	-0.2709	0.1404	0.0536
SmkInit	387	-0.0565	0.0293	0.0537
DrnkWk	616	-0.0658	0.0341	0.0537
SmkCes	811	-0.0849	0.044	0.0537
AgeSmk	1035	0.0883	0.0457	0.0537
DrnkWk	1978	0.0665	0.0345	0.0537
DrnkWk	2840	0.1382	0.0717	0.0537
CigDay	1335	-0.0735	0.0381	0.0538
DrnkWk	2865	0.1398	0.0725	0.0538
CigDay	1419	-0.0585	0.0303	0.0539
SmkCes	1732	0.0665	0.0345	0.0539
CigDay	1198	-0.0862	0.0448	0.054
SmkCes	393	-0.0952	0.0494	0.0541
AgeSmk	3091	-0.1146	0.0595	0.0541
SmkCes	3670	0.2412	0.1252	0.0541
DrnkWk	188	-0.0761	0.0395	0.0542
CigDay	994	-0.069	0.0359	0.0542
SmkInit	1322	-0.069	0.0359	0.0542
SmkCes	482	-0.0815	0.0423	0.0543
DrnkWk	2292	0.1531	0.0795	0.0543
SmkInit	787	-0.0559	0.029	0.0544
SmkInit	960	-0.0627	0.0326	0.0544
SmkCes	1806	0.0696	0.0362	0.0544
CigDay	2814	0.2034	0.1057	0.0544
AgeSmk	536	0.0866	0.045	0.0545
DrnkWk	1140	-0.0639	0.0332	0.0545
CigDay	2467	0.1251	0.0651	0.0546
SmkInit	492	-0.0652	0.0339	0.0547
DrnkWk	1475	-0.0634	0.033	0.0547
SmkInit	2531	0.1337	0.0696	0.0547
SmkInit	3651	-0.1514	0.0788	0.0547
AgeSmk	629	0.0946	0.0493	0.0548
SmkCes	1962	-0.0685	0.0357	0.0548
AgeSmk	1992	-0.0691	0.036	0.0548
SmkInit	2627	-0.0647	0.0337	0.0548
SmkCes	169	-0.0727	0.0379	0.0549
CigDay	517	-0.0678	0.0353	0.0549
AgeSmk	608	0.1153	0.0601	0.0549
CigDay	640	-0.0873	0.0455	0.0549
CigDay	852	-0.0753	0.0392	0.0549
SmkInit	3609	0.1047	0.0546	0.0549
SmkInit	84	-0.0583	0.0304	0.055
AgeSmk	1063	0.0878	0.0457	0.055
CigDay	1382	-0.0632	0.0329	0.055
DrnkWk	433	-0.0564	0.0294	0.0551
SmkInit	740	0.0516	0.0269	0.0551
SmkInit	2144	0.1136	0.0592	0.0551
CigDay	2777	-0.1241	0.0647	0.0551
AgeSmk	3488	0.0903	0.0471	0.0551
DrnkWk	3928	-0.062	0.0323	0.0551
AgeSmk	1753	0.0845	0.0441	0.0552
CigDay	127	-0.0593	0.0309	0.0553
AgeSmk	3044	0.1187	0.0619	0.0553
CigDay	622	-0.0751	0.0392	0.0554
CigDay	1215	-0.0741	0.0387	0.0554
CigDay	1703	0.0642	0.0335	0.0554
AgeSmk	2032	-0.121	0.0632	0.0554
SmkInit	2181	0.0723	0.0378	0.0554
CigDay	358	-0.062	0.0324	0.0555
CigDay	432	-0.0858	0.0448	0.0555
DrnkWk	2421	0.1105	0.0577	0.0555
SmkInit	3320	-0.1522	0.0795	0.0555
SmkInit	3429	0.0749	0.0391	0.0555
SmkCes	3718	0.2333	0.1218	0.0555
DrnkWk	3467	-0.1297	0.0677	0.0556
DrnkWk	152	0.0589	0.0308	0.0557
SmkCes	158	-0.0749	0.0392	0.0558
CigDay	486	-0.0871	0.0455	0.0558
AgeSmk	447	0.0742	0.0388	0.0559
AgeSmk	510	-0.077	0.0403	0.0559
AgeSmk	2347	0.1647	0.0861	0.0559
AgeSmk	3389	0.0952	0.0498	0.0559
CigDay	928	0.0782	0.0409	0.056
SmkInit	1276	0.0635	0.0332	0.056
CigDay	1605	0.0615	0.0322	0.0561
SmkInit	2084	0.0632	0.0331	0.0561
SmkCes	167	-0.0673	0.0352	0.0562
DrnkWk	3370	-0.1134	0.0594	0.0562
SmkCes	1098	0.0768	0.0402	0.0563
DrnkWk	1202	-0.0745	0.039	0.0563
DrnkWk	1258	-0.0935	0.049	0.0563
SmkCes	1058	0.0792	0.0415	0.0564
DrnkWk	1480	-0.0712	0.0373	0.0564
AgeSmk	2463	-0.1051	0.0551	0.0565
SmkInit	885	-0.0638	0.0334	0.0566
DrnkWk	1317	-0.0704	0.0369	0.0566
DrnkWk	149	0.0563	0.0296	0.0567
CigDay	1477	-0.0638	0.0335	0.0567
AgeSmk	2309	-0.1704	0.0894	0.0567
AgeSmk	3116	-0.2278	0.1195	0.0567
DrnkWk	2493	0.1555	0.0817	0.0568
DrnkWk	896	0.083	0.0436	0.0569
DrnkWk	1536	-0.074	0.0389	0.0569
CigDay	2755	-0.0862	0.0453	0.057
AgeSmk	2468	0.1376	0.0723	0.0571
CigDay	2841	-0.2423	0.1274	0.0571
DrnkWk	209	0.0822	0.0432	0.0572
SmkCes	376	-0.0704	0.037	0.0572
SmkCes	2765	0.2102	0.1105	0.0572
SmkInit	194	-0.0477	0.0251	0.0573
DrnkWk	1348	-0.0718	0.0378	0.0573
AgeSmk	895	0.0789	0.0415	0.0574
AgeSmk	3927	0.0835	0.0439	0.0574
SmkCes	1262	0.0808	0.0425	0.0575
SmkCes	2952	-0.1244	0.0655	0.0575
SmkInit	588	-0.0649	0.0342	0.0576
AgeSmk	970	0.093	0.049	0.0577
SmkCes	2316	-0.1433	0.0755	0.0577
DrnkWk	3213	-0.1739	0.0916	0.0577
CigDay	451	-0.0618	0.0326	0.0578
SmkInit	2196	0.0674	0.0355	0.0578
AgeSmk	2127	-0.25	0.1318	0.0579
CigDay	3385	0.0906	0.0478	0.0579
CigDay	1595	-0.0756	0.0399	0.058
AgeSmk	3866	0.1401	0.0739	0.058
AgeSmk	1461	-0.0747	0.0394	0.0581
CigDay	1813	0.0712	0.0376	0.0581
SmkInit	2164	0.0779	0.0411	0.0581
SmkCes	165	-0.0655	0.0346	0.0582
AgeSmk	251	0.0842	0.0444	0.0582
SmkInit	1476	-0.045	0.0238	0.0582
CigDay	2666	-0.1532	0.0809	0.0582
SmkCes	1940	-0.0688	0.0363	0.0583
DrnkWk	1980	0.0664	0.0351	0.0583
AgeSmk	517	0.0802	0.0423	0.0584
CigDay	768	-0.0754	0.0398	0.0584
AgeSmk	1129	0.0862	0.0456	0.0585
AgeSmk	1754	0.0878	0.0464	0.0585
SmkInit	3022	0.1357	0.0718	0.0585
CigDay	2151	0.0942	0.0498	0.0586
AgeSmk	2185	-0.1147	0.0607	0.0586
CigDay	2559	-0.1274	0.0674	0.0586
SmkCes	3284	-0.1146	0.0606	0.0586
CigDay	161	-0.0635	0.0336	0.0587
SmkCes	747	-0.1354	0.0716	0.0588
SmkCes	202	-0.0638	0.0338	0.0589
DrnkWk	302	-0.0623	0.033	0.0589
CigDay	1416	-0.0553	0.0292	0.0589
SmkCes	2528	-0.1272	0.0673	0.0589
SmkCes	2559	-0.1403	0.0743	0.0589
DrnkWk	3785	0.1623	0.0859	0.0589
SmkInit	1837	0.065	0.0344	0.059
AgeSmk	2295	0.2725	0.1443	0.059
SmkInit	514	-0.0596	0.0316	0.0591
DrnkWk	780	-0.1153	0.0611	0.0591
DrnkWk	2152	0.1127	0.0597	0.0592
AgeSmk	661	0.1017	0.0539	0.0593
SmkInit	3644	-0.1878	0.0996	0.0593
DrnkWk	396	-0.0552	0.0293	0.0594
CigDay	2350	0.2077	0.1102	0.0594
DrnkWk	2321	-0.0963	0.0511	0.0595
SmkInit	2343	0.0961	0.051	0.0595
SmkInit	2369	0.1034	0.0549	0.0595
SmkCes	166	-0.0673	0.0357	0.0596
CigDay	1957	-0.0695	0.0369	0.0596
AgeSmk	675	0.0763	0.0405	0.0597
DrnkWk	1659	0.0736	0.0391	0.0598
DrnkWk	1341	-0.0802	0.0426	0.0599
SmkInit	3302	-0.1582	0.0841	0.0599
AgeSmk	3423	0.1088	0.0578	0.0599
DrnkWk	3535	0.091	0.0484	0.0599
DrnkWk	455	-0.0752	0.04	0.0601
DrnkWk	1583	-0.0663	0.0353	0.0601
CigDay	1788	0.0618	0.0329	0.0601
SmkInit	2150	0.1093	0.0581	0.0601
SmkCes	157	-0.0676	0.0359	0.0602
AgeSmk	1142	-0.0797	0.0424	0.0602
DrnkWk	3344	0.0807	0.0429	0.0602
AgeSmk	423	0.0811	0.0432	0.0603
CigDay	1321	-0.1326	0.0706	0.0603
CigDay	1420	-0.0628	0.0335	0.0603
SmkInit	338	-0.0436	0.0232	0.0604
AgeSmk	347	-0.0744	0.0396	0.0604
AgeSmk	886	0.0835	0.0445	0.0604
SmkInit	3864	-0.1069	0.0569	0.0604
AgeSmk	45	0.088	0.0469	0.0605
AgeSmk	562	0.0964	0.0514	0.0605
DrnkWk	2012	0.0653	0.0348	0.0605
AgeSmk	2305	-0.1321	0.0703	0.0605
SmkInit	2538	-0.1918	0.1022	0.0605
CigDay	219	-0.0631	0.0336	0.0606
SmkInit	3400	0.213	0.1135	0.0606
CigDay	3705	0.1432	0.0763	0.0606
AgeSmk	3787	0.2064	0.11	0.0606
CigDay	879	-0.0761	0.0406	0.0607
CigDay	1402	0.1714	0.0913	0.0607
SmkInit	117	-0.054	0.0288	0.0608
SmkInit	1503	-0.0483	0.0258	0.0608
DrnkWk	2297	-0.0824	0.0439	0.0608
SmkCes	1788	0.0851	0.0454	0.0609
SmkInit	1916	0.0481	0.0256	0.0609
DrnkWk	1129	-0.0756	0.0404	0.061
CigDay	3308	-0.1669	0.0891	0.061
CigDay	413	-0.083	0.0443	0.0611
CigDay	539	0.1188	0.0634	0.0611
CigDay	1728	0.0659	0.0352	0.0611
SmkInit	2195	0.0883	0.0471	0.0611
SmkCes	3367	0.1102	0.0588	0.0611
SmkCes	1987	0.0707	0.0378	0.0612
AgeSmk	2836	-0.1357	0.0725	0.0612
AgeSmk	3690	-0.1984	0.1061	0.0614
AgeSmk	3840	0.2438	0.1304	0.0614
SmkInit	1219	0.0692	0.037	0.0615
DrnkWk	1782	0.0632	0.0338	0.0615
DrnkWk	3425	-0.1119	0.0598	0.0615
DrnkWk	1430	0.0594	0.0318	0.0616
SmkCes	1471	-0.0612	0.0327	0.0616
SmkCes	1510	-0.0707	0.0378	0.0616
CigDay	1773	0.0607	0.0325	0.0616
DrnkWk	2074	-0.072	0.0385	0.0616
DrnkWk	3141	-0.1268	0.0678	0.0616
AgeSmk	38	0.0917	0.0491	0.0617
DrnkWk	2348	-0.1442	0.0772	0.0617
CigDay	2690	-0.1341	0.0718	0.0617
AgeSmk	821	0.0873	0.0468	0.0618
DrnkWk	2054	0.0631	0.0338	0.0618
SmkCes	2068	0.085	0.0455	0.0618
DrnkWk	2920	0.1279	0.0685	0.0618
SmkCes	1055	0.0926	0.0496	0.062
DrnkWk	191	0.0642	0.0344	0.0621
CigDay	1626	0.0612	0.0328	0.0621
SmkInit	3264	-0.1072	0.0574	0.0621
SmkInit	738	-0.0685	0.0367	0.0622
CigDay	1466	-0.0558	0.0299	0.0622
SmkCes	1965	-0.0643	0.0345	0.0622
SmkCes	531	-0.0929	0.0498	0.0623
CigDay	2031	-0.0808	0.0434	0.0623
DrnkWk	3584	-0.1017	0.0545	0.0623
AgeSmk	167	0.0811	0.0435	0.0624
SmkInit	757	-0.0636	0.0342	0.0626
DrnkWk	1167	-0.077	0.0413	0.0627
AgeSmk	1440	0.091	0.0489	0.0627
AgeSmk	2762	-0.1772	0.0952	0.0627
CigDay	3234	-0.2013	0.1082	0.0627
SmkInit	1979	0.0614	0.033	0.0628
SmkCes	2167	0.1699	0.0913	0.0628
SmkInit	1790	-0.0559	0.0301	0.0629
AgeSmk	451	0.0771	0.0414	0.063
SmkInit	857	-0.0624	0.0336	0.063
DrnkWk	2263	-0.1603	0.0862	0.063
SmkCes	659	-0.0711	0.0383	0.0631
AgeSmk	1752	0.0776	0.0418	0.0631
CigDay	2422	0.1733	0.0932	0.0631
SmkInit	2560	-0.1147	0.0618	0.0632
SmkCes	3400	-0.2688	0.1447	0.0632
SmkCes	1994	0.0672	0.0362	0.0633
SmkCes	144	-0.0683	0.0368	0.0634
CigDay	1866	0.082	0.0442	0.0634
DrnkWk	2309	-0.1198	0.0645	0.0634
AgeSmk	3179	0.1756	0.0946	0.0634
SmkInit	3928	-0.0539	0.0291	0.0634
SmkInit	540	-0.0542	0.0292	0.0635
AgeSmk	755	0.0857	0.0462	0.0635
SmkInit	3933	0.0521	0.0281	0.0635
CigDay	24	-0.0756	0.0408	0.0636
CigDay	3592	-0.1054	0.0568	0.0636
SmkInit	409	-0.0536	0.0289	0.0637
AgeSmk	618	0.0868	0.0468	0.0637
AgeSmk	951	0.0868	0.0468	0.0637
DrnkWk	1381	0.0546	0.0295	0.0637
SmkInit	2791	0.1	0.0539	0.0637
CigDay	68	-0.0891	0.0481	0.0638
SmkInit	384	-0.0646	0.0349	0.0639
CigDay	723	-0.0773	0.0417	0.064
CigDay	2592	0.1078	0.0582	0.064
SmkCes	3096	-0.177	0.0956	0.0642
CigDay	406	-0.0769	0.0416	0.0643
SmkInit	1744	0.0553	0.0299	0.0643
SmkInit	2048	0.053	0.0286	0.0643
DrnkWk	2682	0.1875	0.1013	0.0643
CigDay	2689	0.1487	0.0804	0.0643
SmkCes	1890	0.065	0.0352	0.0644
CigDay	2073	-0.0926	0.0501	0.0644
SmkInit	203	0.0692	0.0375	0.0645
CigDay	1893	0.0877	0.0474	0.0645
CigDay	423	-0.0696	0.0376	0.0646
DrnkWk	1046	-0.0586	0.0317	0.0646
CigDay	1187	-0.0867	0.0469	0.0646
AgeSmk	1562	0.0832	0.045	0.0646
CigDay	444	-0.0749	0.0406	0.0648
SmkCes	1860	0.068	0.0368	0.0648
DrnkWk	2636	0.1204	0.0652	0.0648
DrnkWk	125	0.0621	0.0337	0.0649
SmkCes	1636	0.0703	0.0381	0.0649
CigDay	2107	0.0874	0.0473	0.0649
AgeSmk	3348	0.1849	0.1002	0.065
AgeSmk	771	0.0827	0.0448	0.0651
AgeSmk	495	0.0771	0.0418	0.0652
DrnkWk	1259	-0.0784	0.0426	0.0653
SmkInit	1886	0.0511	0.0277	0.0653
DrnkWk	2103	-0.0732	0.0397	0.0653
CigDay	3458	0.1325	0.0719	0.0653
SmkInit	3516	-0.1009	0.0548	0.0653
SmkInit	292	-0.0475	0.0258	0.0654
CigDay	351	-0.0725	0.0394	0.0654
SmkCes	3488	-0.0924	0.0502	0.0654
DrnkWk	3537	0.0904	0.0491	0.0654
DrnkWk	2	-0.0563	0.0305	0.0655
AgeSmk	1023	-0.0765	0.0415	0.0655
AgeSmk	1079	0.1275	0.0692	0.0656
DrnkWk	1163	-0.0775	0.0421	0.0656
DrnkWk	2404	0.0982	0.0533	0.0656
DrnkWk	2659	-0.1193	0.0648	0.0656
SmkInit	3411	-0.0773	0.042	0.0656
CigDay	464	-0.0742	0.0403	0.0657
DrnkWk	1761	0.0732	0.0398	0.0657
CigDay	2943	-0.1494	0.0812	0.0657
SmkInit	3117	0.1149	0.0624	0.0657
SmkInit	778	-0.0589	0.032	0.0658
SmkInit	831	-0.0515	0.028	0.0658
DrnkWk	1984	0.0751	0.0409	0.066
SmkInit	3149	0.085	0.0463	0.066
SmkCes	2177	0.1236	0.0673	0.0661
CigDay	3570	0.123	0.0669	0.0661
DrnkWk	733	-0.0797	0.0434	0.0662
DrnkWk	2151	0.0888	0.0484	0.0662
AgeSmk	3563	-0.1413	0.0769	0.0662
SmkCes	1740	0.0875	0.0477	0.0663
SmkInit	2390	-0.0779	0.0424	0.0663
DrnkWk	2656	-0.3109	0.1693	0.0663
AgeSmk	2778	0.2245	0.1222	0.0663
AgeSmk	2706	0.1922	0.1047	0.0664
AgeSmk	3230	-0.2134	0.1162	0.0664
SmkInit	1470	-0.0461	0.0251	0.0665
AgeSmk	1528	-0.0713	0.0389	0.0665
CigDay	84	-0.0634	0.0346	0.0666
SmkCes	716	-0.0663	0.0361	0.0666
SmkCes	1954	-0.0681	0.0371	0.0666
DrnkWk	1979	0.0622	0.0339	0.0667
SmkInit	536	-0.0566	0.0308	0.0668
SmkCes	571	-0.0905	0.0494	0.0668
DrnkWk	1383	0.0625	0.0341	0.0668
AgeSmk	1998	-0.0796	0.0434	0.0668
SmkCes	762	-0.0815	0.0445	0.067
DrnkWk	1214	-0.0822	0.0449	0.067
AgeSmk	2627	0.0963	0.0526	0.067
DrnkWk	3884	0.1085	0.0592	0.067
SmkInit	973	-0.0684	0.0374	0.0671
DrnkWk	1121	-0.0686	0.0374	0.0671
SmkCes	2278	0.1308	0.0714	0.0671
DrnkWk	2994	-0.3996	0.2182	0.0671
AgeSmk	3203	-0.2122	0.1159	0.0671
SmkInit	895	-0.0525	0.0287	0.0672
SmkInit	1629	0.0506	0.0277	0.0672
SmkInit	1498	-0.0557	0.0304	0.0673
DrnkWk	2182	0.0835	0.0457	0.0674
DrnkWk	3654	0.2131	0.1165	0.0674
CigDay	1929	-0.0581	0.0318	0.0675
SmkInit	2063	-0.0844	0.0462	0.0675
AgeSmk	2213	-0.1177	0.0644	0.0675
CigDay	1393	-0.0546	0.0299	0.0676
SmkInit	106	-0.053	0.029	0.0677
SmkInit	173	-0.0529	0.029	0.0677
SmkInit	631	0.0771	0.0422	0.0677
DrnkWk	3355	-0.0726	0.0397	0.0677
AgeSmk	3733	0.2674	0.1464	0.0677
AgeSmk	427	0.0837	0.0458	0.0678
AgeSmk	646	0.0773	0.0424	0.0679
CigDay	1989	0.0656	0.0359	0.0679
DrnkWk	1162	-0.0758	0.0415	0.068
SmkCes	1793	0.0796	0.0436	0.068
DrnkWk	3513	-0.1215	0.0666	0.068
DrnkWk	1889	0.0612	0.0336	0.0681
CigDay	2234	-0.1137	0.0623	0.0681
DrnkWk	3585	0.0943	0.0517	0.0681
AgeSmk	358	0.0755	0.0414	0.0682
SmkCes	1289	0.084	0.0461	0.0683
CigDay	1381	-0.0542	0.0297	0.0683
SmkInit	1652	-0.0476	0.0261	0.0683
SmkInit	1735	0.0524	0.0287	0.0683
SmkInit	184	-0.0525	0.0288	0.0684
AgeSmk	743	0.0803	0.0441	0.0684
SmkInit	2316	-0.1155	0.0634	0.0684
DrnkWk	2643	-0.1671	0.0917	0.0684
SmkInit	3078	-0.1491	0.0818	0.0684
CigDay	2649	0.1121	0.0615	0.0685
AgeSmk	166	0.0819	0.045	0.0686
AgeSmk	474	0.0839	0.0461	0.0686
AgeSmk	801	0.0811	0.0445	0.0686
SmkCes	1540	-0.0703	0.0386	0.0686
CigDay	1191	-0.0748	0.0411	0.0687
SmkInit	1550	0.0473	0.026	0.0687
SmkInit	2421	-0.0876	0.0481	0.0687
SmkInit	846	-0.0518	0.0285	0.0688
AgeSmk	1056	0.1048	0.0576	0.0688
SmkInit	3544	0.1726	0.0948	0.0688
DrnkWk	1371	0.0602	0.0331	0.0689
DrnkWk	3681	-0.1366	0.0751	0.0689
DrnkWk	3907	-0.2026	0.1114	0.0689
SmkInit	1661	-0.0572	0.0314	0.069
CigDay	1944	-0.0602	0.0331	0.0691
CigDay	2950	-0.1168	0.0642	0.0691
DrnkWk	3615	0.1773	0.0975	0.0691
CigDay	2417	-0.1618	0.0891	0.0692
AgeSmk	1117	-0.0752	0.0414	0.0693
CigDay	1555	-0.061	0.0336	0.0693
SmkInit	3918	-0.1116	0.0614	0.0693
SmkCes	384	-0.0771	0.0425	0.0694
DrnkWk	245	-0.0695	0.0383	0.0695
CigDay	656	-0.0646	0.0356	0.0695
SmkInit	1960	-0.0495	0.0273	0.0695
CigDay	248	-0.0785	0.0433	0.0696
DrnkWk	1260	-0.0829	0.0457	0.0696
CigDay	1316	0.0782	0.0431	0.0696
SmkInit	1465	-0.0465	0.0256	0.0696
DrnkWk	173	0.0599	0.033	0.0698
SmkCes	1648	0.0779	0.0429	0.0698
SmkCes	1837	0.0792	0.0437	0.0698
DrnkWk	2799	-0.1526	0.0842	0.0699
CigDay	3927	-0.0687	0.0379	0.0699
DrnkWk	360	-0.0752	0.0415	0.07
SmkCes	439	-0.0819	0.0452	0.07
SmkInit	2423	0.1062	0.0586	0.07
AgeSmk	2824	0.1379	0.0761	0.07
DrnkWk	174	0.0556	0.0307	0.0701
DrnkWk	1425	0.0561	0.031	0.0701
AgeSmk	2987	0.1445	0.0798	0.0701
CigDay	364	-0.089	0.0491	0.0702
DrnkWk	1335	-0.0676	0.0373	0.0702
CigDay	2324	0.0977	0.054	0.0702
SmkInit	586	-0.1128	0.0623	0.0703
DrnkWk	2163	0.0914	0.0505	0.0703
SmkCes	1219	0.0927	0.0512	0.0705
SmkCes	3522	-0.0992	0.0549	0.0707
SmkCes	651	-0.0805	0.0446	0.0708
DrnkWk	932	0.0813	0.045	0.0708
AgeSmk	2015	-0.0806	0.0446	0.0708
AgeSmk	2940	-0.4841	0.2679	0.0708
AgeSmk	2427	-0.5579	0.3089	0.0709
AgeSmk	751	0.0977	0.0541	0.0711
DrnkWk	1080	-0.0606	0.0336	0.0711
DrnkWk	1701	0.0636	0.0352	0.0711
DrnkWk	2057	0.0629	0.0348	0.0711
DrnkWk	3371	-0.1147	0.0636	0.0711
SmkCes	193	-0.0655	0.0363	0.0712
DrnkWk	2406	-0.1825	0.1012	0.0712
CigDay	804	-0.071	0.0393	0.0713
CigDay	1960	-0.0598	0.0332	0.0713
DrnkWk	2119	0.0718	0.0398	0.0713
SmkInit	853	-0.0569	0.0315	0.0714
CigDay	189	-0.0789	0.0438	0.0715
SmkCes	1513	-0.0607	0.0337	0.0715
DrnkWk	2193	0.1296	0.0719	0.0715
CigDay	2230	0.1551	0.086	0.0715
SmkInit	423	-0.0539	0.0299	0.0716
AgeSmk	1445	0.0803	0.0446	0.0716
SmkCes	1907	-0.0838	0.0465	0.0716
CigDay	1931	-0.0625	0.0347	0.0716
AgeSmk	3206	-0.1124	0.0624	0.0716
DrnkWk	1938	-0.0584	0.0324	0.0717
AgeSmk	3025	-0.2311	0.1284	0.0717
CigDay	699	-0.0688	0.0382	0.0718
AgeSmk	1295	-0.0947	0.0526	0.0718
CigDay	1663	-0.0607	0.0337	0.0718
SmkInit	2028	0.0508	0.0282	0.0718
AgeSmk	2088	-0.1518	0.0843	0.0718
SmkInit	2404	0.0942	0.0523	0.0718
AgeSmk	2740	0.1217	0.0676	0.0718
AgeSmk	3475	0.1099	0.061	0.0718
AgeSmk	350	0.0834	0.0463	0.0719
SmkInit	3915	-0.0491	0.0273	0.0719
SmkCes	23	-0.0881	0.049	0.072
SmkInit	303	-0.0492	0.0273	0.0721
DrnkWk	3239	0.1292	0.0718	0.0721
SmkCes	37	-0.1099	0.0611	0.0722
SmkCes	1657	-0.0931	0.0518	0.0722
AgeSmk	2834	0.1174	0.0653	0.0722
DrnkWk	2913	0.1161	0.0646	0.0722
SmkInit	1679	0.0548	0.0305	0.0723
SmkCes	2027	-0.0584	0.0325	0.0723
AgeSmk	2249	0.1097	0.061	0.0723
SmkCes	2740	-0.0987	0.0549	0.0723
SmkInit	3056	-0.0887	0.0494	0.0723
DrnkWk	3146	0.1205	0.0671	0.0723
SmkCes	3418	0.1115	0.062	0.0723
DrnkWk	3664	0.273	0.1519	0.0723
DrnkWk	3162	0.1592	0.0886	0.0724
DrnkWk	490	-0.0554	0.0309	0.0725
SmkInit	948	-0.0555	0.0309	0.0726
CigDay	2005	0.062	0.0345	0.0726
AgeSmk	2075	-0.0838	0.0467	0.0726
SmkInit	3924	0.0645	0.0359	0.0726
CigDay	111	-0.0682	0.038	0.0727
CigDay	228	0.0874	0.0487	0.0728
CigDay	1725	0.0594	0.0331	0.0728
SmkCes	1952	-0.069	0.0384	0.0728
DrnkWk	2060	0.084	0.0468	0.0728
AgeSmk	3480	-0.1253	0.0698	0.0728
AgeSmk	377	0.0856	0.0477	0.0729
CigDay	1775	0.0634	0.0353	0.0729
DrnkWk	2236	-0.106	0.0591	0.0729
AgeSmk	2408	-0.1418	0.0791	0.0729
SmkInit	1613	-0.063	0.0351	0.073
CigDay	1634	0.0632	0.0353	0.073
AgeSmk	398	0.087	0.0486	0.0731
DrnkWk	1110	-0.0619	0.0346	0.0731
SmkCes	1798	0.0694	0.0387	0.0731
SmkInit	1705	-0.0493	0.0275	0.0732
AgeSmk	2937	0.1077	0.0601	0.0732
DrnkWk	513	-0.0781	0.0436	0.0733
SmkInit	870	-0.0536	0.0299	0.0733
SmkInit	1469	-0.0524	0.0292	0.0733
CigDay	513	-0.0854	0.0477	0.0734
AgeSmk	681	0.0786	0.0439	0.0734
AgeSmk	877	0.0881	0.0492	0.0734
CigDay	2007	0.0682	0.0381	0.0734
AgeSmk	2254	0.1825	0.1019	0.0734
CigDay	610	-0.0729	0.0408	0.0735
SmkCes	1534	-0.1176	0.0657	0.0735
CigDay	2563	0.1118	0.0625	0.0736
AgeSmk	2593	-0.205	0.1146	0.0736
AgeSmk	1348	0.0918	0.0513	0.0737
DrnkWk	1514	-0.0602	0.0336	0.0737
AgeSmk	165	0.0804	0.0449	0.0738
CigDay	143	-0.0576	0.0322	0.0739
AgeSmk	2324	-0.1145	0.064	0.0739
AgeSmk	121	-0.0767	0.0429	0.074
AgeSmk	833	0.0864	0.0484	0.074
CigDay	2415	0.2723	0.1524	0.074
AgeSmk	3149	-0.1104	0.0618	0.074
SmkInit	82	-0.0623	0.0349	0.0741
AgeSmk	1486	0.0684	0.0383	0.0742
DrnkWk	1171	-0.062	0.0347	0.0743
SmkInit	2701	-0.1123	0.0629	0.0743
SmkInit	21	-0.0664	0.0372	0.0744
SmkCes	500	-0.0886	0.0497	0.0744
SmkCes	1457	-0.0756	0.0424	0.0744
DrnkWk	2403	0.1609	0.0902	0.0744
CigDay	2699	0.1021	0.0572	0.0744
AgeSmk	537	0.0849	0.0476	0.0745
AgeSmk	1248	-0.0933	0.0523	0.0745
SmkCes	319	0.0659	0.037	0.0746
CigDay	522	-0.0632	0.0354	0.0746
SmkInit	1719	0.0495	0.0278	0.0746
CigDay	587	-0.0846	0.0475	0.0747
SmkInit	3091	0.0716	0.0402	0.0747
SmkInit	3360	-0.0564	0.0317	0.0749
SmkCes	3391	0.1291	0.0725	0.0749
CigDay	2	-0.072	0.0404	0.075
DrnkWk	1370	0.0567	0.0319	0.075
DrnkWk	399	-0.0543	0.0305	0.0751
AgeSmk	508	0.078	0.0438	0.0751
SmkInit	696	-0.0561	0.0315	0.0751
SmkInit	2068	0.061	0.0342	0.0751
DrnkWk	1375	0.0539	0.0303	0.0752
SmkInit	786	-0.0518	0.0291	0.0754
AgeSmk	874	0.0869	0.0489	0.0754
SmkInit	2644	-0.1649	0.0928	0.0754
SmkCes	2861	-0.1356	0.0763	0.0754
AgeSmk	77	0.1323	0.0744	0.0755
SmkInit	901	0.051	0.0287	0.0755
AgeSmk	206	0.0833	0.0469	0.0757
CigDay	2204	0.1021	0.0575	0.0757
AgeSmk	3288	-0.155	0.0873	0.0757
DrnkWk	1606	0.0569	0.032	0.0758
SmkInit	435	-0.0593	0.0334	0.0759
AgeSmk	241	0.079	0.0445	0.076
SmkCes	616	-0.0857	0.0483	0.076
CigDay	1701	0.0616	0.0348	0.0762
CigDay	475	-0.0696	0.0393	0.0764
SmkInit	765	-0.0641	0.0362	0.0764
DrnkWk	3412	0.2103	0.1187	0.0764
SmkCes	151	-0.0611	0.0345	0.0765
CigDay	555	-0.0836	0.0472	0.0765
DrnkWk	8	-0.0634	0.0358	0.0766
SmkInit	922	0.0679	0.0383	0.0766
AgeSmk	2119	-0.098	0.0554	0.0766
CigDay	1209	0.087	0.0491	0.0767
AgeSmk	2764	-0.1263	0.0714	0.0767
SmkCes	697	-0.0798	0.0451	0.0768
DrnkWk	1499	-0.0593	0.0335	0.0768
AgeSmk	3785	-0.1732	0.0979	0.0768
SmkCes	1823	0.0703	0.0398	0.0769
DrnkWk	3430	-0.0832	0.0471	0.0769
CigDay	3589	-0.1195	0.0675	0.0769
DrnkWk	1	-0.0541	0.0306	0.077
CigDay	168	-0.0528	0.0298	0.077
DrnkWk	655	0.0695	0.0393	0.077
DrnkWk	1703	0.0641	0.0362	0.077
SmkCes	2180	-0.086	0.0486	0.077
SmkInit	513	-0.0641	0.0363	0.0771
CigDay	3140	0.2175	0.1231	0.0771
SmkInit	671	-0.0493	0.0279	0.0773
AgeSmk	1684	0.0737	0.0417	0.0773
AgeSmk	3141	0.1261	0.0714	0.0773
CigDay	3365	-0.1334	0.0755	0.0774
AgeSmk	425	0.096	0.0544	0.0775
SmkInit	760	-0.0498	0.0282	0.0775
SmkCes	1224	-0.1222	0.0692	0.0775
CigDay	256	-0.0687	0.0389	0.0777
AgeSmk	1657	0.0968	0.0548	0.0777
SmkCes	1879	0.0701	0.0397	0.0778
CigDay	3866	-0.1149	0.0651	0.0778
SmkInit	1286	0.0801	0.0455	0.0779
AgeSmk	2958	0.1315	0.0746	0.0779
AgeSmk	797	0.0902	0.0512	0.078
AgeSmk	1533	0.1043	0.0592	0.0781
SmkInit	1297	0.0648	0.0368	0.0782
DrnkWk	1862	0.0587	0.0333	0.0782
CigDay	310	-0.0608	0.0346	0.0783
CigDay	1730	0.0624	0.0354	0.0784
DrnkWk	1384	0.0546	0.031	0.0785
SmkInit	1028	-0.0536	0.0305	0.0787
CigDay	1657	-0.0948	0.0539	0.0787
DrnkWk	1953	-0.0627	0.0357	0.0787
SmkInit	3075	0.1552	0.0883	0.0787
DrnkWk	3394	-0.1399	0.0796	0.0787
SmkInit	2764	0.0872	0.0496	0.0789
DrnkWk	2351	0.1116	0.0635	0.079
AgeSmk	2368	0.1482	0.0844	0.079
SmkCes	381	-0.0915	0.0521	0.0791
SmkInit	813	-0.05	0.0285	0.0792
DrnkWk	1417	0.058	0.033	0.0792
DrnkWk	3457	-0.1469	0.0837	0.0792
CigDay	1	-0.0712	0.0406	0.0793
SmkCes	102	0.0892	0.0508	0.0793
DrnkWk	295	0.0652	0.0372	0.0793
SmkInit	3541	-0.1048	0.0597	0.0793
SmkCes	1462	-0.0629	0.0359	0.0794
AgeSmk	2603	0.2408	0.1373	0.0794
AgeSmk	3701	-0.2021	0.1152	0.0794
DrnkWk	255	-0.0667	0.038	0.0795
AgeSmk	742	0.0726	0.0414	0.0795
CigDay	1550	-0.0634	0.0361	0.0795
DrnkWk	1111	-0.0824	0.047	0.0796
AgeSmk	2245	-0.2033	0.116	0.0796
SmkCes	1302	0.0857	0.0489	0.0797
AgeSmk	2311	0.1533	0.0875	0.0797
DrnkWk	3184	0.0947	0.0541	0.0797
SmkCes	548	-0.0753	0.043	0.0798
CigDay	2247	0.0943	0.0538	0.0798
AgeSmk	124	0.0718	0.041	0.0799
DrnkWk	1706	0.0704	0.0402	0.0799
AgeSmk	2205	-0.1529	0.0873	0.0799
CigDay	3329	0.2604	0.1487	0.0799
SmkCes	3467	-0.1342	0.0766	0.0799
SmkCes	1024	0.0729	0.0416	0.08
CigDay	1403	-0.0542	0.031	0.08
SmkInit	2916	-0.0911	0.0521	0.08
DrnkWk	3518	0.0783	0.0447	0.08
AgeSmk	3929	0.0726	0.0415	0.08
SmkInit	2111	0.0575	0.0329	0.0801
AgeSmk	3719	-0.3761	0.215	0.0802
AgeSmk	2239	0.173	0.0989	0.0803
AgeSmk	434	-0.0692	0.0396	0.0804
CigDay	3431	0.0815	0.0467	0.0805
DrnkWk	3497	0.1371	0.0785	0.0805
DrnkWk	1426	0.0532	0.0304	0.0806
SmkInit	2642	0.1159	0.0664	0.0806
AgeSmk	2799	0.1711	0.098	0.0806
SmkCes	1035	-0.0691	0.0396	0.0807
DrnkWk	1416	0.0521	0.0298	0.0807
SmkInit	3778	0.0771	0.0442	0.0807
CigDay	28	-0.0543	0.0311	0.0808
AgeSmk	865	0.0771	0.0442	0.0808
AgeSmk	868	0.0753	0.0431	0.0808
AgeSmk	3633	-0.1231	0.0706	0.0809
DrnkWk	641	-0.0784	0.045	0.081
DrnkWk	1079	-0.0992	0.0569	0.081
SmkInit	3393	-0.0709	0.0406	0.081
CigDay	908	-0.0684	0.0392	0.0811
CigDay	1584	-0.0704	0.0404	0.0812
DrnkWk	7	-0.062	0.0355	0.0813
SmkCes	3373	-0.101	0.058	0.0813
DrnkWk	941	-0.1073	0.0616	0.0814
SmkInit	1598	-0.0536	0.0308	0.0815
CigDay	56	-0.0756	0.0434	0.0816
DrnkWk	815	0.0683	0.0392	0.0816
DrnkWk	1638	0.0613	0.0352	0.0816
SmkInit	2931	0.0825	0.0474	0.0817
CigDay	158	-0.0641	0.0368	0.0818
SmkInit	401	-0.0626	0.036	0.0818
AgeSmk	465	0.0801	0.046	0.0818
AgeSmk	730	0.0761	0.0437	0.0818
AgeSmk	1826	0.0759	0.0436	0.0818
SmkInit	3407	-0.0698	0.0401	0.0818
SmkCes	437	-0.0748	0.043	0.0819
SmkInit	99	-0.0571	0.0328	0.082
AgeSmk	171	0.0711	0.0409	0.082
CigDay	1225	-0.0801	0.046	0.082
CigDay	3416	0.1029	0.0592	0.082
DrnkWk	10	-0.0638	0.0367	0.0821
SmkCes	438	-0.0781	0.0449	0.0822
SmkCes	865	-0.0653	0.0376	0.0822
SmkInit	2206	0.0836	0.0481	0.0823
SmkCes	2647	0.1172	0.0674	0.0823
AgeSmk	3052	0.093	0.0535	0.0823
SmkInit	1051	-0.0726	0.0418	0.0824
SmkInit	1333	-0.063	0.0363	0.0824
AgeSmk	1791	0.071	0.0409	0.0824
SmkInit	2339	-0.1142	0.0657	0.0824
DrnkWk	2341	-0.0975	0.0561	0.0824
SmkInit	2492	0.1276	0.0735	0.0824
AgeSmk	548	0.0773	0.0445	0.0825
CigDay	1365	0.1378	0.0794	0.0825
SmkInit	1564	-0.0629	0.0362	0.0825
SmkInit	977	-0.0822	0.0474	0.0826
AgeSmk	1302	-0.0913	0.0526	0.0826
SmkCes	391	-0.0743	0.0428	0.0828
SmkInit	958	-0.0783	0.0451	0.0828
DrnkWk	560	0.0761	0.0439	0.0829
SmkInit	2587	-0.4337	0.2501	0.0829
SmkInit	122	0.0448	0.0258	0.0831
AgeSmk	796	0.0851	0.0491	0.0831
AgeSmk	1204	-0.0795	0.0459	0.0831
CigDay	556	0.0771	0.0445	0.0832
SmkCes	1936	-0.0612	0.0353	0.0832
CigDay	3734	-0.1469	0.0848	0.0832
CigDay	701	-0.0654	0.0378	0.0833
DrnkWk	1076	-0.0723	0.0418	0.0833
CigDay	2464	0.141	0.0814	0.0833
SmkInit	3308	-0.1194	0.069	0.0833
SmkInit	1408	0.0389	0.0225	0.0834
SmkInit	2885	-0.1502	0.0868	0.0835
CigDay	830	-0.0673	0.0389	0.0836
CigDay	1921	-0.0513	0.0297	0.0836
CigDay	3213	0.151	0.0873	0.0836
CigDay	1212	-0.0905	0.0523	0.0837
DrnkWk	1277	-0.0628	0.0363	0.0837
CigDay	1871	0.0639	0.037	0.0837
SmkInit	2217	0.0972	0.0562	0.0837
SmkInit	3239	0.0997	0.0577	0.0837
DrnkWk	1503	-0.0565	0.0327	0.0838
SmkCes	1872	0.0754	0.0436	0.0838
SmkInit	2338	0.1199	0.0694	0.0838
SmkCes	2471	0.1188	0.0687	0.0838
CigDay	2762	0.1352	0.0782	0.0838
AgeSmk	1262	-0.0896	0.0519	0.0839
SmkInit	548	-0.0553	0.032	0.084
AgeSmk	1314	0.0887	0.0514	0.084
DrnkWk	1750	0.0567	0.0328	0.084
DrnkWk	1981	-0.0518	0.03	0.084
DrnkWk	2105	-0.064	0.037	0.084
AgeSmk	580	0.0851	0.0492	0.0841
DrnkWk	2075	-0.065	0.0376	0.0841
DrnkWk	1264	-0.0772	0.0447	0.0844
SmkCes	1745	0.0761	0.0441	0.0844
SmkCes	1769	0.0615	0.0356	0.0844
SmkCes	2622	-0.383	0.2219	0.0844
DrnkWk	2434	-0.0856	0.0496	0.0845
SmkCes	2480	-0.1053	0.0611	0.0846
CigDay	457	-0.0869	0.0504	0.0847
SmkInit	1003	0.0669	0.0388	0.0847
DrnkWk	2087	-0.0618	0.0359	0.0847
DrnkWk	3126	-0.1541	0.0894	0.0848
DrnkWk	1631	0.0644	0.0374	0.0849
SmkInit	1887	0.0436	0.0253	0.0849
AgeSmk	3168	-0.1122	0.0651	0.0849
SmkInit	774	-0.0647	0.0375	0.085
AgeSmk	36	0.1071	0.0622	0.0852
AgeSmk	1577	0.0721	0.0419	0.0852
DrnkWk	1906	-0.0528	0.0307	0.0852
DrnkWk	2925	0.1586	0.0921	0.0852
CigDay	1315	-0.0868	0.0504	0.0853
SmkInit	4	-0.0496	0.0288	0.0854
SmkInit	1810	0.0643	0.0374	0.0854
AgeSmk	2542	-0.2752	0.16	0.0854
DrnkWk	2926	-0.0973	0.0566	0.0854
SmkCes	3407	-0.1062	0.0617	0.0854
SmkInit	571	-0.0668	0.0389	0.0855
CigDay	960	-0.0725	0.0422	0.0855
SmkInit	1593	-0.0499	0.029	0.0856
SmkCes	2603	0.1899	0.1105	0.0856
SmkInit	2648	-0.0975	0.0567	0.0856
AgeSmk	3496	-0.0951	0.0553	0.0856
SmkCes	41	-0.0702	0.0409	0.0857
CigDay	155	-0.0562	0.0327	0.0857
DrnkWk	2138	-0.1324	0.077	0.0857
AgeSmk	2190	-0.115	0.0669	0.0857
AgeSmk	469	0.1025	0.0597	0.0858
CigDay	2729	-0.1216	0.0708	0.0858
AgeSmk	696	0.0675	0.0393	0.086
SmkCes	1088	0.0739	0.043	0.086
SmkCes	3272	0.1066	0.0621	0.086
AgeSmk	2146	-0.1602	0.0933	0.0861
SmkCes	3890	0.1615	0.0941	0.0861
AgeSmk	1353	0.0756	0.0441	0.0862
DrnkWk	1432	0.0521	0.0304	0.0862
CigDay	1724	0.0584	0.0341	0.0862
SmkInit	932	0.0582	0.034	0.0863
SmkCes	431	-0.0738	0.0431	0.0864
SmkCes	807	-0.0767	0.0448	0.0865
SmkInit	1647	-0.0614	0.0358	0.0865
AgeSmk	1715	0.0666	0.0389	0.0865
CigDay	2216	-0.0826	0.0482	0.0865
SmkCes	752	-0.0743	0.0434	0.0866
DrnkWk	1256	-0.0774	0.0451	0.0866
SmkCes	1658	-0.0802	0.0468	0.0866
CigDay	78	-0.0519	0.0303	0.0867
SmkCes	883	-0.0983	0.0574	0.0867
AgeSmk	1196	-0.0893	0.0521	0.0867
DrnkWk	1357	-0.0539	0.0315	0.0867
DrnkWk	3264	-0.1131	0.066	0.0867
SmkCes	128	-0.0767	0.0448	0.0868
CigDay	1041	-0.0841	0.0491	0.0868
CigDay	1210	-0.0656	0.0383	0.0868
CigDay	2714	0.08	0.0467	0.0868
SmkInit	451	-0.051	0.0298	0.0869
SmkCes	951	-0.0748	0.0437	0.0869
AgeSmk	3461	0.326	0.1904	0.0869
SmkCes	1886	0.0672	0.0393	0.087
DrnkWk	2276	-0.1104	0.0645	0.087
CigDay	371	-0.0711	0.0416	0.0871
SmkInit	862	-0.0482	0.0282	0.0872
SmkCes	1941	-0.0698	0.0409	0.0873
SmkCes	1068	0.0811	0.0475	0.0874
CigDay	3202	0.1355	0.0793	0.0874
SmkInit	3414	-0.0797	0.0466	0.0874
SmkCes	577	-0.0783	0.0458	0.0875
AgeSmk	1146	0.0793	0.0464	0.0875
CigDay	2045	0.0779	0.0456	0.0876
SmkCes	2760	-0.2501	0.1464	0.0876
DrnkWk	370	-0.0621	0.0364	0.0877
AgeSmk	2198	-0.0962	0.0563	0.0878
DrnkWk	2308	-0.1192	0.0698	0.0878
SmkCes	332	-0.07	0.041	0.0879
SmkCes	1159	0.0784	0.0459	0.0879
SmkCes	2066	0.1299	0.0761	0.0879
AgeSmk	3115	0.1831	0.1073	0.0879
SmkInit	3622	-0.2226	0.1304	0.0879
SmkInit	3	-0.0493	0.0289	0.0881
SmkCes	472	-0.0938	0.055	0.0881
DrnkWk	649	0.0666	0.039	0.0881
AgeSmk	3067	-0.1422	0.0834	0.0881
AgeSmk	75	0.1127	0.0661	0.0882
DrnkWk	1200	-0.0711	0.0417	0.0883
SmkInit	3359	0.0628	0.0368	0.0883
CigDay	2000	0.057	0.0334	0.0884
SmkCes	2284	0.1274	0.0748	0.0884
SmkCes	3785	0.1528	0.0897	0.0884
AgeSmk	1154	0.0798	0.0469	0.0885
AgeSmk	1408	-0.062	0.0364	0.0885
SmkInit	2287	0.0838	0.0492	0.0885
SmkCes	1809	0.0598	0.0351	0.0886
DrnkWk	3914	0.0719	0.0422	0.0886
AgeSmk	139	0.0686	0.0403	0.0887
AgeSmk	143	0.0722	0.0424	0.0887
DrnkWk	915	-0.0438	0.0257	0.0887
SmkInit	968	-0.0506	0.0298	0.0887
CigDay	2676	-0.1001	0.0588	0.0887
CigDay	497	-0.0712	0.0418	0.0888
AgeSmk	724	0.0772	0.0453	0.0888
CigDay	2246	0.1166	0.0685	0.0888
CigDay	1609	-0.0735	0.0432	0.0889
SmkInit	1668	-0.0446	0.0262	0.0889
DrnkWk	600	-0.07	0.0412	0.089
SmkInit	724	-0.0553	0.0325	0.089
CigDay	3363	0.1798	0.1057	0.089
CigDay	79	-0.0503	0.0296	0.0891
CigDay	1347	-0.0665	0.0391	0.0891
DrnkWk	430	-0.0553	0.0326	0.0892
DrnkWk	1735	0.0588	0.0346	0.0892
SmkCes	2597	0.4278	0.2517	0.0892
SmkCes	3129	0.1203	0.0708	0.0894
AgeSmk	1234	-0.0961	0.0566	0.0895
CigDay	1628	0.0557	0.0328	0.0895
DrnkWk	2197	0.0832	0.049	0.0895
DrnkWk	2661	0.106	0.0624	0.0895
SmkInit	2937	-0.0665	0.0392	0.0895
CigDay	550	0.0817	0.0481	0.0896
SmkCes	982	-0.0729	0.0429	0.0896
SmkCes	1523	-0.0655	0.0386	0.0896
SmkCes	78	-0.0583	0.0344	0.0897
SmkCes	925	-0.0804	0.0474	0.0897
CigDay	1423	-0.0547	0.0323	0.0898
SmkInit	2128	0.1189	0.0701	0.0898
SmkCes	3603	-0.1194	0.0704	0.0898
DrnkWk	86	-0.0627	0.037	0.0899
DrnkWk	1707	0.0688	0.0406	0.09
AgeSmk	1671	0.0732	0.0432	0.0901
AgeSmk	1947	-0.067	0.0396	0.0901
CigDay	3168	0.0987	0.0582	0.0901
SmkCes	727	-0.0642	0.0379	0.0902
SmkInit	3143	-0.0807	0.0477	0.0902
AgeSmk	1269	0.0989	0.0584	0.0903
SmkCes	1527	-0.0631	0.0372	0.0903
AgeSmk	402	0.0744	0.0439	0.0904
DrnkWk	418	-0.0637	0.0377	0.0904
AgeSmk	422	0.0907	0.0536	0.0904
DrnkWk	1099	-0.0749	0.0443	0.0904
SmkCes	3773	-0.1212	0.0716	0.0904
SmkInit	741	-0.05	0.0295	0.0905
AgeSmk	1555	-0.0738	0.0436	0.0905
AgeSmk	2445	0.1351	0.0798	0.0905
SmkCes	3424	0.2243	0.1325	0.0905
DrnkWk	3782	0.1157	0.0684	0.0905
AgeSmk	531	0.0923	0.0546	0.0906
SmkCes	1923	-0.0659	0.039	0.0907
SmkInit	2836	0.0843	0.0498	0.0907
DrnkWk	3720	0.1485	0.0878	0.0907
AgeSmk	578	0.0911	0.0539	0.0908
SmkCes	163	-0.0626	0.0371	0.0911
DrnkWk	1826	-0.066	0.039	0.0911
SmkInit	365	-0.0625	0.037	0.0913
SmkCes	2958	-0.1138	0.0674	0.0913
SmkInit	3378	0.0826	0.0489	0.0913
CigDay	455	-0.0692	0.041	0.0914
DrnkWk	1351	-0.1282	0.076	0.0915
SmkInit	1770	0.044	0.0261	0.0915
SmkInit	2307	0.1063	0.063	0.0915
CigDay	3086	0.1011	0.0599	0.0915
SmkInit	799	-0.0545	0.0323	0.0916
AgeSmk	2129	-0.2374	0.1407	0.0916
DrnkWk	3726	0.3118	0.1849	0.0917
SmkCes	3932	0.0836	0.0495	0.0917
CigDay	1530	-0.0606	0.0359	0.0918
CigDay	2789	0.1362	0.0808	0.0918
DrnkWk	9	-0.0617	0.0366	0.0919
CigDay	715	-0.0564	0.0335	0.0919
SmkInit	1491	-0.0517	0.0307	0.092
DrnkWk	1586	-0.0523	0.031	0.092
CigDay	1926	-0.0529	0.0314	0.092
SmkCes	719	-0.0816	0.0484	0.0921
AgeSmk	862	0.0676	0.0401	0.0921
CigDay	1348	-0.0711	0.0422	0.0921
AgeSmk	2400	0.2064	0.1225	0.0921
SmkCes	1778	0.0633	0.0376	0.0922
SmkCes	1861	0.0612	0.0363	0.0922
DrnkWk	243	-0.0577	0.0343	0.0923
AgeSmk	2735	-0.1442	0.0856	0.0923
SmkInit	3011	-0.153	0.0909	0.0923
SmkInit	1312	-0.0492	0.0292	0.0924
DrnkWk	1455	-0.0599	0.0356	0.0924
CigDay	1937	-0.0485	0.0288	0.0924
CigDay	1049	-0.0634	0.0377	0.0925
SmkInit	682	-0.0429	0.0255	0.0926
AgeSmk	1733	-0.0614	0.0365	0.0926
DrnkWk	2788	0.0794	0.0472	0.0926
SmkInit	1018	-0.0577	0.0343	0.0927
AgeSmk	2107	-0.0953	0.0567	0.0927
AgeSmk	289	-0.076	0.0452	0.0928
DrnkWk	1964	-0.0548	0.0326	0.0928
AgeSmk	2018	-0.0632	0.0376	0.0928
CigDay	2326	-0.1287	0.0766	0.0928
AgeSmk	48	0.0808	0.0481	0.093
CigDay	1343	-0.0565	0.0336	0.093
DrnkWk	2712	0.1197	0.0713	0.093
SmkCes	3329	0.2972	0.1769	0.093
SmkCes	1129	-0.0674	0.0401	0.0931
DrnkWk	3240	-0.122	0.0726	0.0931
SmkCes	1796	0.066	0.0393	0.0932
SmkCes	1963	-0.0604	0.036	0.0932
SmkInit	3103	0.1704	0.1015	0.0932
AgeSmk	3167	0.1675	0.0998	0.0932
SmkCes	1706	0.0778	0.0464	0.0933
CigDay	2558	-0.2374	0.1414	0.0933
CigDay	2292	-0.1566	0.0934	0.0934
AgeSmk	2926	-0.1095	0.0653	0.0935
DrnkWk	103	-0.0581	0.0346	0.0936
AgeSmk	413	0.0742	0.0442	0.0936
DrnkWk	1607	0.0605	0.0361	0.0936
SmkInit	2503	-0.0701	0.0418	0.0936
SmkInit	1838	-0.0603	0.036	0.0937
CigDay	896	-0.0692	0.0413	0.0938
AgeSmk	3172	-0.201	0.1199	0.0938
SmkCes	1808	0.0589	0.0352	0.0939
SmkCes	382	-0.0713	0.0426	0.094
SmkCes	1318	0.0841	0.0502	0.094
AgeSmk	2392	0.1047	0.0625	0.094
DrnkWk	3642	0.197	0.1176	0.094
DrnkWk	2534	0.1593	0.0951	0.0941
AgeSmk	3381	-0.0988	0.059	0.0941
SmkCes	1123	-0.075	0.0448	0.0942
SmkInit	1891	0.0661	0.0395	0.0942
SmkInit	3584	-0.0774	0.0463	0.0942
SmkCes	511	-0.0894	0.0534	0.0943
AgeSmk	1707	0.0781	0.0467	0.0943
AgeSmk	3055	-0.1762	0.1053	0.0943
DrnkWk	3075	0.1856	0.1109	0.0943
CigDay	2112	-0.0581	0.0348	0.0944
SmkInit	3835	-0.1323	0.0791	0.0944
SmkCes	1877	0.0667	0.0399	0.0945
DrnkWk	3556	0.0912	0.0545	0.0945
SmkInit	1792	0.0514	0.0307	0.0946
SmkCes	1491	-0.0699	0.0418	0.0947
DrnkWk	1931	-0.0604	0.0362	0.0947
SmkCes	2231	-0.095	0.0568	0.0947
DrnkWk	1015	0.1113	0.0666	0.0948
SmkInit	1556	0.057	0.0341	0.0948
CigDay	655	-0.0676	0.0405	0.0949
AgeSmk	800	0.0735	0.044	0.0949
SmkCes	1147	0.0925	0.0554	0.0949
CigDay	3752	0.1266	0.0758	0.0949
SmkInit	1765	0.0445	0.0267	0.095
DrnkWk	3932	-0.0693	0.0415	0.095
DrnkWk	523	-0.0599	0.0359	0.0951
SmkInit	1646	-0.0623	0.0373	0.0951
AgeSmk	2804	0.1253	0.0751	0.0951
SmkInit	3136	0.0879	0.0527	0.0951
AgeSmk	1221	-0.0847	0.0508	0.0952
AgeSmk	2657	-0.1687	0.1011	0.0952
SmkCes	1865	0.0917	0.055	0.0953
SmkInit	1313	-0.0782	0.0469	0.0954
CigDay	1533	-0.0836	0.0501	0.0954
SmkCes	701	-0.08	0.048	0.0955
DrnkWk	2856	-0.1731	0.1039	0.0956
SmkInit	3073	-0.0783	0.047	0.0958
CigDay	590	-0.0647	0.0389	0.096
CigDay	1965	-0.0524	0.0315	0.096
SmkInit	431	-0.0491	0.0295	0.0961
SmkInit	705	-0.0466	0.028	0.0961
CigDay	1963	-0.0513	0.0309	0.0962
SmkCes	700	-0.064	0.0385	0.0963
CigDay	1863	0.0604	0.0363	0.0963
SmkCes	2340	0.1961	0.1179	0.0963
DrnkWk	2368	-0.1133	0.0681	0.0963
SmkInit	581	-0.0545	0.0328	0.0964
SmkCes	135	-0.0612	0.0368	0.0965
SmkInit	1105	0.0649	0.0391	0.0966
CigDay	2466	0.126	0.0758	0.0966
DrnkWk	2113	-0.0596	0.0359	0.0967
SmkCes	67	-0.0918	0.0553	0.0968
SmkInit	516	-0.0632	0.0381	0.0968
SmkCes	2248	-0.2086	0.1256	0.0968
DrnkWk	543	-0.0468	0.0282	0.097
SmkInit	1764	0.0436	0.0262	0.097
CigDay	815	-0.0664	0.04	0.0971
SmkCes	1495	-0.0629	0.038	0.0972
SmkInit	1884	0.0461	0.0278	0.0972
SmkInit	3249	-0.1215	0.0733	0.0974
SmkInit	59	-0.055	0.0332	0.0975
SmkCes	1863	0.0582	0.0351	0.0975
CigDay	2403	0.1524	0.092	0.0975
CigDay	2621	-0.1092	0.0659	0.0975
SmkInit	439	-0.0579	0.0349	0.0976
AgeSmk	2725	0.0861	0.052	0.0976
CigDay	927	-0.075	0.0453	0.0977
SmkCes	2711	-0.1043	0.063	0.0977
AgeSmk	3526	-0.1869	0.1128	0.0977
CigDay	3818	0.1545	0.0933	0.0977
SmkCes	3914	0.083	0.0501	0.0977
AgeSmk	674	0.0668	0.0404	0.0978
AgeSmk	721	0.0935	0.0565	0.0978
DrnkWk	827	-0.0581	0.0351	0.0978
SmkCes	1056	0.0931	0.0562	0.0978
SmkInit	2171	0.0762	0.0461	0.0978
CigDay	2276	0.105	0.0634	0.0978
SmkInit	3473	-0.0811	0.049	0.0978
CigDay	2222	0.1783	0.1078	0.098
AgeSmk	26	0.0787	0.0476	0.0981
SmkInit	1548	-0.0501	0.0303	0.0981
CigDay	370	-0.0733	0.0444	0.0982
SmkInit	1549	0.0444	0.0269	0.0983
SmkCes	3302	-0.1795	0.1085	0.0983
AgeSmk	3542	-0.0988	0.0598	0.0983
SmkInit	1293	0.0602	0.0364	0.0984
AgeSmk	2816	-0.1038	0.0628	0.0985
DrnkWk	1419	0.0556	0.0336	0.0986
SmkInit	1994	0.0487	0.0295	0.0986
SmkCes	1736	0.0699	0.0423	0.0987
SmkCes	862	-0.0641	0.0388	0.0988
SmkCes	1387	-0.068	0.0412	0.0988
SmkCes	1470	-0.0587	0.0355	0.0989
CigDay	2203	-0.0907	0.055	0.0989
SmkInit	2249	-0.073	0.0442	0.0989
DrnkWk	2834	0.0829	0.0503	0.0989
CigDay	766	-0.0718	0.0435	0.099
CigDay	1015	0.1193	0.0723	0.099
SmkCes	1490	-0.0697	0.0423	0.099
AgeSmk	351	0.0742	0.045	0.0991
CigDay	384	-0.0644	0.0391	0.0991
DrnkWk	1952	-0.0581	0.0352	0.0991
SmkCes	2813	-0.1044	0.0633	0.0991
SmkCes	2014	0.0693	0.042	0.0992
SmkCes	2956	-0.1589	0.0963	0.0992
AgeSmk	3793	0.253	0.1534	0.0992
SmkCes	1280	0.0757	0.0459	0.0993
SmkCes	3449	0.1126	0.0683	0.0993
SmkCes	1045	0.0914	0.0555	0.0995
SmkCes	1625	0.0579	0.0352	0.0995
CigDay	3132	0.1251	0.076	0.0995
DrnkWk	3498	0.2163	0.1313	0.0995
SmkCes	2	-0.0601	0.0365	0.0997
SmkInit	1532	0.0663	0.0403	0.0997
AgeSmk	2016	-0.0738	0.0449	0.0997
AgeSmk	2177	-0.1241	0.0754	0.0997
SmkCes	120	0.0658	0.04	0.0998
AgeSmk	705	0.0655	0.0398	0.0998
AgeSmk	2678	-0.1604	0.0975	0.0999
SmkInit	358	-0.0495	0.0301	0.1
AgeSmk	383	0.076	0.0462	0.1
DrnkWk	1077	-0.0553	0.0336	0.1
DrnkWk	2461	-0.1047	0.0636	0.1
SmkInit	3543	0.0801	0.0487	0.1
SmkInit	239	-0.0503	0.0306	0.1002
AgeSmk	2112	-0.0783	0.0476	0.1003
SmkInit	229	-0.0602	0.0367	0.1004
SmkInit	772	-0.0462	0.0282	0.1005
DrnkWk	2983	0.128	0.0779	0.1005
AgeSmk	3471	-0.3062	0.1864	0.1005
AgeSmk	41	0.0702	0.0428	0.1006
AgeSmk	363	-0.0634	0.0386	0.1006
SmkCes	1053	-0.0882	0.0537	0.1006
SmkCes	1731	0.0565	0.0344	0.1006
AgeSmk	2587	0.4409	0.2686	0.1006
CigDay	2823	0.1529	0.0931	0.1006
DrnkWk	2472	0.09	0.0548	0.1007
AgeSmk	953	0.0745	0.0454	0.1008
SmkInit	2778	-0.1231	0.0751	0.101
SmkInit	3926	-0.0468	0.0285	0.101
CigDay	1301	-0.1269	0.0774	0.1011
SmkCes	1807	0.06	0.0366	0.1011
CigDay	2170	-0.0684	0.0417	0.1011
AgeSmk	1243	0.0784	0.0479	0.1012
AgeSmk	1291	-0.1214	0.074	0.1012
CigDay	858	-0.0659	0.0402	0.1014
DrnkWk	3078	-0.1674	0.1022	0.1014
CigDay	620	-0.073	0.0446	0.1015
AgeSmk	170	0.0673	0.0411	0.1017
DrnkWk	1168	-0.0551	0.0337	0.1017
DrnkWk	3335	-0.1286	0.0786	0.1017
CigDay	1939	-0.0511	0.0312	0.1018
AgeSmk	65	0.1121	0.0685	0.1019
DrnkWk	1544	-0.0556	0.034	0.1019
DrnkWk	3306	-0.1641	0.1003	0.102
SmkInit	542	-0.0706	0.0432	0.1021
AgeSmk	887	0.0676	0.0414	0.1022
CigDay	1196	-0.0655	0.0401	0.1022
CigDay	1583	-0.0685	0.0419	0.1022
DrnkWk	1962	-0.0533	0.0326	0.1022
AgeSmk	2901	0.129	0.0789	0.1022
AgeSmk	2197	-0.0959	0.0587	0.1023
SmkCes	3067	0.1242	0.0761	0.1023
SmkCes	3864	-0.1378	0.0844	0.1023
SmkInit	3914	0.06	0.0367	0.1023
SmkInit	606	-0.0622	0.0381	0.1024
SmkCes	935	-0.066	0.0404	0.1024
SmkCes	1242	0.0808	0.0495	0.1024
SmkInit	1841	0.0591	0.0362	0.1024
DrnkWk	2752	-0.1356	0.083	0.1024
SmkInit	2881	0.1071	0.0655	0.1024
SmkCes	593	0.0802	0.0491	0.1025
DrnkWk	798	-0.0508	0.0311	0.1025
DrnkWk	1210	0.0638	0.0391	0.1025
AgeSmk	2966	0.1408	0.0862	0.1025
DrnkWk	3449	0.0872	0.0534	0.1025
CigDay	1384	-0.0495	0.0303	0.1026
DrnkWk	3195	0.1473	0.0902	0.1026
AgeSmk	3399	-0.1191	0.073	0.1026
DrnkWk	184	-0.0594	0.0364	0.1027
DrnkWk	639	-0.0755	0.0463	0.1028
DrnkWk	2737	0.1314	0.0805	0.1028
SmkInit	348	-0.0598	0.0367	0.103
CigDay	637	0.0572	0.0351	0.103
CigDay	1397	-0.0478	0.0293	0.1031
SmkCes	1766	0.0599	0.0367	0.1031
SmkCes	2825	-0.086	0.0528	0.1031
SmkCes	1310	0.0866	0.0531	0.1032
CigDay	86	-0.0649	0.0398	0.1033
DrnkWk	2369	0.0962	0.0591	0.1033
AgeSmk	2635	-0.127	0.078	0.1033
AgeSmk	2789	-0.1418	0.087	0.1033
SmkInit	185	-0.0484	0.0298	0.1035
DrnkWk	463	-0.0605	0.0371	0.1035
AgeSmk	1007	0.0919	0.0564	0.1035
SmkInit	1412	0.0397	0.0244	0.1035
AgeSmk	108	0.0795	0.0488	0.1036
SmkInit	333	-0.0489	0.0301	0.1036
AgeSmk	1078	-0.0752	0.0462	0.1036
SmkInit	2263	-0.1207	0.0742	0.1036
SmkCes	1586	-0.0659	0.0405	0.1037
SmkInit	1915	-0.0423	0.026	0.1037
SmkInit	2218	0.0688	0.0423	0.1037
CigDay	492	-0.0835	0.0513	0.1038
SmkInit	3208	0.0735	0.0452	0.1038
CigDay	1749	0.0536	0.033	0.1039
DrnkWk	3270	0.0973	0.0598	0.1039
SmkInit	460	0.0463	0.0285	0.104
AgeSmk	625	-0.0889	0.0547	0.104
AgeSmk	3926	0.0648	0.0399	0.104
DrnkWk	361	-0.0681	0.0419	0.1041
CigDay	258	-0.0605	0.0373	0.1042
SmkCes	1102	0.0735	0.0452	0.1042
CigDay	1934	-0.0524	0.0322	0.1042
CigDay	482	-0.0582	0.0358	0.1043
DrnkWk	1228	0.0758	0.0467	0.1043
SmkInit	3174	-0.0731	0.045	0.1043
SmkInit	3201	-0.1272	0.0783	0.1043
DrnkWk	665	-0.0637	0.0392	0.1044
SmkCes	2016	0.0666	0.041	0.1044
DrnkWk	2230	-0.1418	0.0874	0.1044
SmkCes	435	-0.0776	0.0478	0.1045
AgeSmk	581	0.0797	0.0491	0.1045
SmkInit	894	-0.046	0.0284	0.1046
SmkInit	733	-0.0558	0.0344	0.1047
SmkInit	597	-0.0512	0.0316	0.1049
SmkCes	1057	0.0719	0.0443	0.105
AgeSmk	2793	0.1979	0.1221	0.1051
AgeSmk	429	0.0819	0.0506	0.1052
DrnkWk	2149	-0.082	0.0506	0.1052
CigDay	527	-0.0869	0.0536	0.1053
AgeSmk	735	0.0827	0.0511	0.1053
SmkCes	1949	-0.0702	0.0434	0.1056
DrnkWk	292	0.0493	0.0305	0.1057
CigDay	2628	-0.0897	0.0555	0.1057
DrnkWk	2786	0.1015	0.0627	0.1057
DrnkWk	3117	0.1246	0.077	0.1057
AgeSmk	1609	0.0751	0.0464	0.1058
SmkCes	1737	0.0728	0.045	0.106
SmkCes	3870	-0.1311	0.0811	0.106
DrnkWk	885	-0.0618	0.0382	0.1061
SmkInit	1023	-0.0433	0.0268	0.1061
DrnkWk	1336	-0.0652	0.0403	0.1061
AgeSmk	3387	-0.1112	0.0688	0.1061
DrnkWk	1512	-0.0544	0.0336	0.1062
SmkInit	2166	0.0771	0.0477	0.1062
CigDay	764	-0.0613	0.038	0.1064
SmkInit	1417	0.0427	0.0265	0.1064
SmkCes	1989	0.0595	0.0368	0.1064
SmkInit	2137	-0.1093	0.0677	0.1064
CigDay	2913	-0.111	0.0688	0.1065
SmkInit	141	-0.043	0.0267	0.1066
DrnkWk	296	-0.0557	0.0345	0.1066
SmkCes	1649	0.07	0.0434	0.1066
CigDay	516	-0.074	0.0459	0.1067
AgeSmk	2081	-0.0893	0.0554	0.1067
SmkCes	331	-0.0673	0.0418	0.1068
SmkInit	561	-0.0922	0.0572	0.1068
SmkCes	1721	0.0557	0.0346	0.1068
DrnkWk	1005	0.0715	0.0443	0.1069
AgeSmk	3845	-0.3808	0.2363	0.1071
AgeSmk	472	0.0953	0.0591	0.1072
DrnkWk	2478	-0.0834	0.0518	0.1073
CigDay	1205	-0.0773	0.048	0.1074
DrnkWk	1655	0.058	0.036	0.1074
SmkInit	3299	0.105	0.0652	0.1074
AgeSmk	1462	0.0618	0.0384	0.1075
SmkInit	794	-0.0484	0.0301	0.1076
DrnkWk	797	0.0703	0.0437	0.1076
SmkCes	1974	-0.0617	0.0383	0.1076
AgeSmk	1179	-0.0856	0.0532	0.1078
DrnkWk	2282	-0.1488	0.0925	0.1078
DrnkWk	2740	0.0892	0.0555	0.1078
SmkInit	56	-0.0473	0.0294	0.108
DrnkWk	1736	0.0611	0.038	0.108
AgeSmk	2874	-0.1176	0.0732	0.1081
SmkInit	596	-0.0525	0.0327	0.1082
CigDay	1413	-0.0515	0.0321	0.1082
SmkInit	1612	-0.0539	0.0335	0.1082
AgeSmk	349	0.0791	0.0493	0.1083
AgeSmk	404	0.0701	0.0436	0.1083
AgeSmk	456	-0.062	0.0386	0.1083
DrnkWk	629	-0.0744	0.0463	0.1083
AgeSmk	3713	-0.6182	0.3849	0.1083
CigDay	2100	-0.0701	0.0437	0.1084
SmkCes	3665	-0.1456	0.0907	0.1084
CigDay	1005	-0.0826	0.0515	0.1085
DrnkWk	1644	0.0744	0.0463	0.1085
SmkInit	1806	0.0402	0.025	0.1085
DrnkWk	3849	0.106	0.0661	0.1086
AgeSmk	288	-0.0735	0.0458	0.1087
SmkCes	1029	-0.0722	0.045	0.1087
SmkInit	3220	0.2149	0.1339	0.1087
DrnkWk	3617	-0.118	0.0736	0.1087
SmkInit	120	0.0505	0.0315	0.1088
SmkCes	1278	0.073	0.0455	0.1088
AgeSmk	1450	0.0933	0.0582	0.1089
DrnkWk	1808	0.0539	0.0336	0.1089
SmkCes	3830	0.2089	0.1303	0.1089
SmkCes	833	-0.0682	0.0425	0.1091
AgeSmk	1405	0.0595	0.0372	0.1091
DrnkWk	582	-0.0746	0.0466	0.1092
DrnkWk	1491	-0.0605	0.0378	0.1092
DrnkWk	1737	0.0632	0.0394	0.1092
CigDay	1686	0.0607	0.0379	0.1093
SmkCes	1992	0.0584	0.0365	0.1093
AgeSmk	1993	-0.0595	0.0371	0.1093
CigDay	1265	-0.0688	0.043	0.1094
SmkCes	3311	-0.1651	0.1031	0.1094
DrnkWk	3473	-0.0846	0.0529	0.1095
AgeSmk	145	-0.1067	0.0667	0.1099
SmkInit	2083	-0.0528	0.033	0.1099
SmkInit	530	-0.0638	0.0399	0.11
SmkInit	2692	0.0871	0.0545	0.11
CigDay	3896	0.145	0.0907	0.11
SmkCes	539	0.1282	0.0802	0.1101
AgeSmk	3121	-0.1391	0.0871	0.1101
DrnkWk	155	0.055	0.0345	0.1102
DrnkWk	3252	-0.1871	0.1171	0.1102
SmkCes	3316	0.1816	0.1137	0.1102
CigDay	2013	-0.0558	0.0349	0.1103
SmkCes	3365	-0.1481	0.0927	0.1103
SmkInit	1982	-0.0626	0.0392	0.1104
DrnkWk	2195	0.099	0.062	0.1104
AgeSmk	1505	0.0701	0.0439	0.1105
SmkInit	1510	-0.045	0.0282	0.1105
AgeSmk	3084	-0.1439	0.0902	0.1105
SmkInit	652	-0.0415	0.026	0.1106
DrnkWk	2104	-0.06	0.0376	0.1106
SmkInit	2216	0.0607	0.0381	0.1106
CigDay	3326	-0.142	0.089	0.1106
SmkCes	1148	0.0697	0.0437	0.1108
AgeSmk	3187	-0.1332	0.0836	0.1108
SmkInit	2190	0.0665	0.0417	0.1109
SmkInit	3210	-0.0917	0.0575	0.1109
DrnkWk	3564	-0.137	0.0859	0.1109
SmkInit	206	-0.046	0.0289	0.111
SmkCes	346	-0.0734	0.0461	0.111
DrnkWk	2501	-0.1086	0.0681	0.111
CigDay	325	-0.0555	0.0348	0.1111
DrnkWk	1650	-0.0625	0.0392	0.1111
AgeSmk	3727	0.1802	0.1131	0.1111
SmkInit	807	-0.0511	0.0321	0.1112
SmkInit	2101	0.0573	0.036	0.1112
SmkCes	2209	0.0831	0.0522	0.1112
SmkCes	361	-0.0692	0.0435	0.1113
DrnkWk	1339	-0.0604	0.0379	0.1113
AgeSmk	2870	-0.1271	0.0798	0.1113
CigDay	3720	-0.145	0.091	0.1113
DrnkWk	1751	0.0586	0.0368	0.1114
SmkInit	2208	-0.067	0.0421	0.1114
CigDay	1431	-0.049	0.0308	0.1115
SmkCes	768	-0.0773	0.0486	0.1116
AgeSmk	2431	0.1593	0.1001	0.1116
CigDay	126	-0.0506	0.0319	0.1118
AgeSmk	3815	-0.1641	0.1032	0.1118
AgeSmk	382	0.0695	0.0437	0.1119
SmkInit	575	0.058	0.0365	0.1119
SmkCes	1372	-0.0633	0.0398	0.112
AgeSmk	1651	0.0659	0.0414	0.112
SmkInit	1791	-0.0451	0.0284	0.112
SmkInit	2240	-0.1128	0.071	0.112
SmkCes	3360	0.0798	0.0502	0.112
SmkCes	1475	-0.0561	0.0353	0.1121
AgeSmk	2130	-0.2123	0.1336	0.1121
AgeSmk	3427	-0.1311	0.0825	0.1121
DrnkWk	124	0.0536	0.0337	0.1122
CigDay	670	-0.0622	0.0392	0.1122
CigDay	1587	-0.0617	0.0389	0.1122
SmkCes	1711	0.0593	0.0373	0.1122
AgeSmk	2322	-0.181	0.114	0.1123
DrnkWk	325	-0.0564	0.0355	0.1124
CigDay	724	-0.0611	0.0385	0.1124
SmkCes	952	-0.0716	0.0451	0.1124
SmkInit	1444	-0.05	0.0315	0.1124
AgeSmk	3447	-0.0987	0.0622	0.1124
SmkCes	3479	0.2242	0.1413	0.1124
SmkInit	16	0.0424	0.0267	0.1125
AgeSmk	1147	0.0905	0.057	0.1125
DrnkWk	2975	-0.1398	0.0881	0.1125
DrnkWk	1965	-0.0522	0.0329	0.1127
CigDay	246	-0.0616	0.0389	0.1128
AgeSmk	2589	-0.3937	0.2483	0.1128
SmkInit	3263	-0.1303	0.0822	0.1128
SmkCes	10	-0.0585	0.0369	0.1129
SmkCes	170	-0.0528	0.0333	0.1129
SmkInit	2849	-0.104	0.0656	0.113
AgeSmk	2576	-0.1583	0.0999	0.1131
CigDay	2071	-0.0855	0.054	0.1133
CigDay	3355	0.0632	0.0399	0.1133
SmkInit	3877	0.1614	0.1019	0.1133
SmkInit	304	-0.0463	0.0292	0.1134
SmkInit	1714	0.0438	0.0277	0.1134
CigDay	1135	-0.0775	0.049	0.1135
DrnkWk	3515	-0.1607	0.1015	0.1135
DrnkWk	1113	-0.0655	0.0414	0.1138
SmkCes	1715	0.0591	0.0374	0.1138
CigDay	1455	-0.054	0.0341	0.1139
SmkCes	1690	0.0564	0.0357	0.1139
AgeSmk	433	-0.063	0.0398	0.114
AgeSmk	666	0.0702	0.0444	0.114
SmkCes	1919	-0.061	0.0386	0.114
CigDay	35	-0.0999	0.0632	0.1141
SmkInit	1277	0.0493	0.0312	0.1141
AgeSmk	2106	-0.0866	0.0548	0.1141
AgeSmk	2586	-0.1073	0.0679	0.1141
CigDay	3920	0.0558	0.0353	0.1142
DrnkWk	260	-0.0537	0.034	0.1143
CigDay	931	-0.0758	0.048	0.1143
SmkCes	1061	0.0636	0.0403	0.1143
SmkInit	653	-0.0477	0.0302	0.1144
DrnkWk	712	0.0701	0.0444	0.1144
AgeSmk	712	0.0802	0.0508	0.1145
SmkCes	1179	0.07	0.0444	0.1145
SmkCes	560	-0.0773	0.049	0.1146
SmkInit	2204	0.0695	0.0441	0.1146
CigDay	2910	0.1386	0.0878	0.1146
SmkInit	1535	-0.0497	0.0315	0.1147
AgeSmk	3782	0.1349	0.0855	0.1147
SmkInit	2494	-0.0656	0.0416	0.1148
DrnkWk	2714	0.0662	0.042	0.1148
SmkCes	687	-0.0751	0.0477	0.1149
SmkCes	3811	0.1553	0.0985	0.1149
DrnkWk	3272	0.0854	0.0542	0.115
CigDay	459	-0.0771	0.0489	0.1151
AgeSmk	3208	-0.1099	0.0697	0.1152
SmkCes	3874	0.157	0.0997	0.1152
SmkCes	978	-0.083	0.0527	0.1153
AgeSmk	1044	-0.0675	0.0429	0.1153
DrnkWk	2853	-0.1205	0.0765	0.1154
CigDay	596	-0.0664	0.0422	0.1155
DrnkWk	2286	-0.1085	0.0689	0.1155
AgeSmk	473	0.0703	0.0447	0.1156
AgeSmk	3143	0.1097	0.0697	0.1156
DrnkWk	2121	-0.05	0.0318	0.1157
AgeSmk	2341	0.1261	0.0802	0.1157
SmkCes	2388	0.2116	0.1346	0.1158
DrnkWk	91	-0.0553	0.0352	0.1159
DrnkWk	1963	-0.0508	0.0323	0.1159
SmkCes	3518	-0.0895	0.0569	0.116
DrnkWk	3632	-0.1104	0.0703	0.116
AgeSmk	601	0.0754	0.048	0.1161
CigDay	1964	-0.0474	0.0302	0.1162
SmkInit	3604	-0.0821	0.0523	0.1163
CigDay	281	-0.0656	0.0418	0.1164
SmkInit	1914	-0.0398	0.0253	0.1164
AgeSmk	2154	-0.1255	0.0799	0.1164
AgeSmk	2346	0.1641	0.1045	0.1164
DrnkWk	291	0.0565	0.036	0.1165
SmkInit	1282	0.0728	0.0464	0.1166
SmkInit	1122	-0.0522	0.0332	0.1167
DrnkWk	1949	-0.0598	0.0381	0.1167
AgeSmk	544	0.0709	0.0452	0.1168
CigDay	331	-0.0582	0.0372	0.1169
DrnkWk	944	0.0533	0.034	0.1169
SmkCes	306	-0.0641	0.0409	0.117
SmkInit	422	-0.0563	0.0359	0.117
SmkCes	1324	0.0683	0.0436	0.117
AgeSmk	2485	0.29	0.185	0.117
SmkCes	3162	0.1526	0.0974	0.117
AgeSmk	1169	-0.0714	0.0456	0.1171
AgeSmk	2209	-0.0784	0.05	0.1171
SmkInit	1436	0.0411	0.0262	0.1172
SmkInit	3180	-0.0572	0.0365	0.1172
SmkInit	281	-0.0524	0.0335	0.1173
SmkInit	105	0.0576	0.0368	0.1174
CigDay	25	-0.0541	0.0346	0.1175
SmkCes	461	-0.0689	0.044	0.1175
CigDay	2096	0.1082	0.0691	0.1175
CigDay	2866	0.2061	0.1316	0.1175
SmkInit	57	-0.0535	0.0342	0.1176
DrnkWk	2220	0.1055	0.0674	0.1176
AgeSmk	2528	0.1229	0.0786	0.1176
AgeSmk	23	0.0753	0.0481	0.1177
SmkInit	131	0.0459	0.0294	0.1177
SmkCes	1591	0.0684	0.0437	0.1177
SmkInit	2667	-0.0925	0.0591	0.1177
CigDay	3023	0.1537	0.0983	0.1177
DrnkWk	208	0.0505	0.0323	0.1178
CigDay	77	-0.1	0.0639	0.1179
DrnkWk	2971	-0.0918	0.0587	0.1179
AgeSmk	2095	-0.0948	0.0607	0.118
AgeSmk	2135	0.1114	0.0713	0.1181
SmkCes	417	-0.0751	0.0481	0.1182
SmkInit	663	0.0508	0.0325	0.1182
AgeSmk	2041	0.0917	0.0587	0.1182
SmkCes	649	-0.0665	0.0426	0.1183
SmkCes	1777	0.0633	0.0405	0.1183
CigDay	1923	-0.0473	0.0303	0.1183
SmkCes	2417	0.1363	0.0872	0.1183
CigDay	188	-0.0708	0.0453	0.1184
SmkInit	458	-0.0575	0.0368	0.1184
SmkInit	182	-0.0456	0.0292	0.1185
CigDay	503	-0.0651	0.0417	0.1185
SmkInit	1591	0.0492	0.0315	0.1185
SmkCes	2146	0.1372	0.0879	0.1185
SmkInit	3545	-0.0616	0.0394	0.1185
AgeSmk	443	0.0714	0.0457	0.1186
CigDay	1536	0.0666	0.0427	0.1186
SmkInit	1648	0.0476	0.0305	0.1186
DrnkWk	2262	-0.1611	0.1032	0.1186
SmkCes	1784	0.075	0.0481	0.1188
SmkInit	1805	0.0434	0.0278	0.1188
SmkCes	2648	-0.1105	0.0709	0.1188
CigDay	743	-0.0598	0.0383	0.1189
AgeSmk	901	0.0629	0.0403	0.1189
DrnkWk	84	0.0626	0.0402	0.119
CigDay	1417	-0.053	0.034	0.119
DrnkWk	3724	-0.1335	0.0856	0.119
SmkInit	739	-0.0433	0.0278	0.1191
SmkInit	796	-0.0536	0.0344	0.1191
AgeSmk	1194	0.0937	0.0601	0.1192
DrnkWk	2000	0.0509	0.0327	0.1192
SmkInit	2162	0.0583	0.0374	0.1192
SmkInit	639	0.0627	0.0403	0.1193
SmkCes	789	-0.0795	0.051	0.1193
DrnkWk	1302	0.0731	0.0469	0.1193
AgeSmk	2982	-0.1662	0.1067	0.1193
SmkInit	546	-0.057	0.0366	0.1194
SmkCes	171	-0.0542	0.0348	0.1195
SmkInit	3859	-0.185	0.1188	0.1196
SmkCes	2313	0.3014	0.1937	0.1197
SmkInit	1722	0.0407	0.0262	0.1198
SmkCes	1	-0.0565	0.0363	0.1199
SmkInit	178	-0.0457	0.0294	0.1199
SmkInit	2025	-0.054	0.0347	0.1199
DrnkWk	2118	0.0879	0.0565	0.1199
SmkInit	511	-0.0575	0.037	0.12
CigDay	1375	-0.0487	0.0313	0.1201
DrnkWk	3357	-0.0832	0.0536	0.1201
AgeSmk	1909	-0.0718	0.0462	0.1202
SmkInit	2379	0.0878	0.0565	0.1202
SmkCes	3205	-0.1196	0.077	0.1202
AgeSmk	3460	0.2274	0.1463	0.1202
SmkInit	191	-0.0451	0.029	0.1203
AgeSmk	3217	-0.1617	0.1041	0.1204
CigDay	856	-0.0598	0.0385	0.1205
AgeSmk	2144	-0.1285	0.0827	0.1205
SmkInit	2427	0.2422	0.156	0.1205
DrnkWk	240	-0.0652	0.042	0.1206
AgeSmk	866	0.069	0.0445	0.1207
SmkCes	2256	0.1335	0.086	0.1207
SmkCes	1185	-0.0756	0.0487	0.1208
DrnkWk	2069	-0.0592	0.0381	0.1208
SmkInit	3529	-0.1136	0.0732	0.1208
SmkCes	957	-0.0837	0.054	0.1209
SmkCes	2164	0.0807	0.052	0.1209
SmkCes	2416	-0.1325	0.0854	0.1209
CigDay	1996	-0.0471	0.0304	0.121
CigDay	1851	0.0483	0.0311	0.1211
DrnkWk	1601	-0.0674	0.0435	0.1212
DrnkWk	2852	-0.0989	0.0638	0.1212
SmkCes	334	-0.0579	0.0374	0.1213
SmkCes	1199	0.0657	0.0424	0.1214
SmkInit	1344	0.044	0.0284	0.1214
SmkCes	3476	-0.1567	0.1012	0.1214
SmkInit	732	-0.0529	0.0342	0.1216
DrnkWk	52	-0.0643	0.0415	0.1217
AgeSmk	957	-0.0891	0.0575	0.1217
DrnkWk	153	0.0521	0.0336	0.1218
DrnkWk	1404	0.0606	0.0392	0.1218
SmkCes	1407	-0.0617	0.0399	0.1218
CigDay	1529	-0.0741	0.0479	0.1219
CigDay	1861	0.0517	0.0334	0.1219
SmkInit	2167	0.0987	0.0638	0.1219
CigDay	2793	-0.1558	0.1007	0.1219
SmkCes	342	-0.0559	0.0362	0.122
AgeSmk	481	0.0665	0.043	0.122
SmkInit	847	-0.0484	0.0313	0.122
DrnkWk	345	0.0756	0.0489	0.1221
AgeSmk	772	0.0617	0.0399	0.1221
SmkCes	2674	-0.1948	0.126	0.1221
DrnkWk	2861	0.0893	0.0577	0.1221
SmkCes	444	-0.0706	0.0456	0.1222
CigDay	1544	0.0533	0.0345	0.1222
CigDay	3494	-0.0677	0.0438	0.1222
CigDay	397	-0.069	0.0446	0.1223
AgeSmk	2114	-0.0742	0.048	0.1223
DrnkWk	2122	-0.0501	0.0324	0.1223
SmkCes	2250	-0.1295	0.0838	0.1223
SmkInit	190	0.0397	0.0257	0.1224
DrnkWk	2278	-0.086	0.0557	0.1224
SmkCes	1111	0.0752	0.0487	0.1225
AgeSmk	3086	-0.1084	0.0702	0.1225
SmkCes	3332	0.2213	0.1433	0.1225
CigDay	156	-0.0586	0.0379	0.1226
CigDay	264	-0.054	0.035	0.1226
AgeSmk	635	0.1085	0.0703	0.1226
SmkCes	886	-0.0633	0.041	0.1228
DrnkWk	1468	-0.055	0.0356	0.1229
SmkInit	416	-0.0431	0.0279	0.123
DrnkWk	3496	-0.0726	0.0471	0.123
SmkCes	368	-0.0622	0.0403	0.1231
SmkCes	1845	0.0635	0.0412	0.1232
AgeSmk	51	0.0801	0.052	0.1233
SmkCes	258	0.0669	0.0434	0.1233
AgeSmk	1575	-0.095	0.0616	0.1233
CigDay	605	-0.0742	0.0481	0.1235
DrnkWk	2089	-0.0718	0.0466	0.1235
DrnkWk	2747	0.0873	0.0567	0.1235
CigDay	3761	-0.1563	0.1015	0.1235
SmkInit	771	-0.0517	0.0336	0.1236
DrnkWk	1175	-0.0518	0.0336	0.1236
DrnkWk	2185	0.0774	0.0502	0.1236
SmkCes	2468	0.1075	0.0698	0.1237
SmkInit	1188	0.0527	0.0342	0.1238
DrnkWk	2017	0.0459	0.0298	0.1238
CigDay	3870	-0.1163	0.0756	0.1238
DrnkWk	779	0.0666	0.0433	0.1239
SmkCes	1515	-0.053	0.0345	0.1239
CigDay	2514	0.1223	0.0795	0.1239
SmkCes	1735	0.0581	0.0378	0.124
SmkInit	2559	-0.0841	0.0547	0.124
DrnkWk	2716	-0.0836	0.0544	0.124
SmkInit	3090	-0.2652	0.1724	0.124
SmkInit	3811	0.0953	0.0619	0.124
SmkInit	578	-0.0565	0.0367	0.1241
AgeSmk	3752	-0.1471	0.0957	0.1241
SmkInit	632	-0.0657	0.0428	0.1244
AgeSmk	1180	-0.0642	0.0418	0.1244
AgeSmk	1206	-0.0694	0.0452	0.1244
CigDay	3545	-0.0703	0.0457	0.1244
AgeSmk	2085	-0.0726	0.0473	0.1245
DrnkWk	1094	-0.0478	0.0311	0.1246
AgeSmk	519	-0.0711	0.0463	0.1247
AgeSmk	1349	0.0594	0.0387	0.1247
SmkCes	1454	-0.059	0.0384	0.1247
SmkInit	3849	0.0885	0.0576	0.1247
CigDay	410	-0.0866	0.0564	0.1248
DrnkWk	1100	-0.0793	0.0517	0.1248
CigDay	265	-0.0533	0.0348	0.1249
SmkInit	360	-0.0512	0.0334	0.1249
DrnkWk	589	-0.0604	0.0394	0.1249
SmkInit	1112	0.0476	0.031	0.1249
CigDay	1128	-0.062	0.0404	0.125
DrnkWk	1749	0.051	0.0332	0.1251
CigDay	3220	-0.2919	0.1903	0.1251
SmkInit	3329	0.1951	0.1272	0.1251
SmkCes	22	-0.0904	0.0589	0.1253
SmkInit	998	-0.0536	0.035	0.1253
AgeSmk	3485	0.1404	0.0916	0.1253
DrnkWk	315	0.0589	0.0384	0.1254
DrnkWk	1038	-0.0849	0.0554	0.1256
DrnkWk	1320	-0.0588	0.0384	0.1256
AgeSmk	1598	0.0625	0.0408	0.1256
SmkInit	1793	0.0528	0.0345	0.1256
SmkCes	308	-0.0649	0.0424	0.1257
DrnkWk	1389	0.0469	0.0306	0.1257
DrnkWk	2329	0.0815	0.0532	0.1257
AgeSmk	444	0.0679	0.0443	0.1258
SmkInit	698	-0.0475	0.0311	0.126
DrnkWk	1201	-0.0651	0.0425	0.1262
SmkCes	1516	0.0973	0.0636	0.1263
AgeSmk	2785	0.2573	0.1683	0.1263
SmkCes	3526	0.186	0.1216	0.1263
SmkCes	3537	-0.0885	0.0579	0.1264
AgeSmk	409	0.0659	0.0432	0.1265
SmkInit	2913	0.0778	0.0509	0.1265
AgeSmk	2991	-0.1011	0.0662	0.1265
SmkInit	3234	0.1399	0.0915	0.1265
DrnkWk	267	-0.0572	0.0375	0.1266
DrnkWk	2330	0.1531	0.1002	0.1266
SmkInit	1575	0.0592	0.0388	0.1267
SmkInit	441	-0.053	0.0347	0.1268
AgeSmk	684	0.0797	0.0522	0.1269
SmkInit	3114	-0.0977	0.064	0.1269
SmkCes	2330	-0.1692	0.1109	0.127
CigDay	3922	0.0633	0.0415	0.127
SmkCes	484	-0.0772	0.0506	0.1271
SmkInit	1678	0.0491	0.0322	0.1271
DrnkWk	95	0.052	0.0341	0.1272
SmkCes	1512	-0.0568	0.0372	0.1272
SmkInit	480	-0.05	0.0328	0.1273
CigDay	3022	0.1382	0.0906	0.1273
DrnkWk	3808	0.2305	0.1511	0.1273
AgeSmk	3908	-0.1299	0.0852	0.1273
SmkInit	318	-0.0363	0.0238	0.1274
AgeSmk	1277	-0.0662	0.0434	0.1274
DrnkWk	1760	0.055	0.0361	0.1274
AgeSmk	2079	-0.0729	0.0478	0.1274
DrnkWk	2171	0.0787	0.0516	0.1275
AgeSmk	2765	-0.179	0.1174	0.1275
DrnkWk	492	-0.073	0.0479	0.1277
CigDay	1991	0.0506	0.0332	0.1277
SmkInit	78	-0.039	0.0256	0.1278
AgeSmk	3565	0.0897	0.0589	0.1279
SmkInit	729	-0.0601	0.0395	0.1281
AgeSmk	1688	0.0721	0.0474	0.1281
SmkInit	228	-0.0532	0.035	0.1283
DrnkWk	341	-0.0487	0.0321	0.1284
DrnkWk	2586	-0.0913	0.06	0.1284
SmkCes	9	-0.0561	0.0369	0.1285
AgeSmk	103	0.0721	0.0475	0.1285
SmkCes	1152	0.061	0.0401	0.1285
SmkCes	553	-0.0803	0.0528	0.1287
SmkInit	630	-0.0563	0.0371	0.1287
DrnkWk	754	-0.0634	0.0417	0.1287
SmkInit	830	-0.0525	0.0346	0.1287
SmkCes	2151	0.0834	0.0549	0.1287
CigDay	1094	-0.0574	0.0378	0.1288
DrnkWk	2814	-0.162	0.1067	0.1288
DrnkWk	3196	-0.1483	0.0977	0.1289
DrnkWk	178	0.0461	0.0304	0.129
AgeSmk	2545	-0.2116	0.1394	0.129
AgeSmk	1559	-0.0573	0.0378	0.1291
AgeSmk	2863	-0.2039	0.1343	0.1291
DrnkWk	2237	0.2809	0.1851	0.1292
CigDay	3145	0.1826	0.1203	0.1292
CigDay	181	-0.0563	0.0371	0.1293
AgeSmk	750	0.0934	0.0616	0.1293
AgeSmk	126	0.0571	0.0376	0.1294
CigDay	2113	-0.0507	0.0334	0.1294
DrnkWk	2750	0.1332	0.0879	0.1295
SmkCes	310	-0.0571	0.0377	0.1297
AgeSmk	501	-0.0889	0.0587	0.1297
CigDay	89	-0.0646	0.0426	0.1298
SmkInit	1871	0.0404	0.0267	0.1298
CigDay	261	-0.065	0.0429	0.1299
SmkInit	3819	0.1811	0.1196	0.13
DrnkWk	1532	-0.0628	0.0415	0.1301
CigDay	1943	-0.0444	0.0294	0.1301
AgeSmk	2565	-0.1879	0.1241	0.1301
SmkInit	703	-0.0528	0.0349	0.1302
SmkCes	1465	-0.0558	0.0369	0.1302
SmkInit	2420	0.1057	0.0698	0.1302
CigDay	2747	-0.0902	0.0596	0.1302
SmkCes	2995	0.126	0.0833	0.1302
SmkCes	3306	0.1659	0.1096	0.1302
SmkInit	1200	-0.0533	0.0353	0.1303
SmkInit	1283	0.0924	0.061	0.1303
CigDay	194	-0.0444	0.0294	0.1304
SmkInit	2583	0.3004	0.1986	0.1304
SmkInit	1278	0.0506	0.0335	0.1306
DrnkWk	1289	-0.057	0.0377	0.1306
SmkInit	1157	0.0487	0.0322	0.1307
SmkCes	3041	-0.1324	0.0876	0.1307
CigDay	3277	0.0904	0.0598	0.1307
SmkInit	3284	-0.0742	0.0491	0.1307
DrnkWk	3405	-0.0632	0.0418	0.1308
SmkInit	3830	0.1217	0.0805	0.1308
AgeSmk	919	0.0676	0.0448	0.1309
AgeSmk	1266	-0.0772	0.0511	0.1309
DrnkWk	1967	-0.0466	0.0309	0.1309
SmkInit	367	0.0429	0.0284	0.1311
AgeSmk	449	0.0735	0.0487	0.1312
DrnkWk	1445	0.0551	0.0365	0.1312
SmkCes	1986	0.0628	0.0416	0.1312
SmkInit	2135	-0.0816	0.0541	0.1312
AgeSmk	2271	0.1266	0.0839	0.1313
AgeSmk	226	-0.0689	0.0457	0.1314
DrnkWk	931	0.0661	0.0438	0.1314
SmkCes	3326	-0.1426	0.0946	0.1314
SmkCes	18	-0.0627	0.0416	0.1315
SmkCes	198	-0.051	0.0338	0.1315
CigDay	1941	-0.0503	0.0333	0.1315
CigDay	139	-0.0499	0.0331	0.1316
CigDay	418	-0.061	0.0404	0.1316
AgeSmk	10	0.0604	0.04	0.1317
AgeSmk	328	-0.0602	0.04	0.1317
CigDay	463	-0.0671	0.0445	0.1317
AgeSmk	830	0.0721	0.0479	0.1317
DrnkWk	1467	-0.0508	0.0337	0.1317
SmkCes	3812	0.2764	0.1834	0.1317
CigDay	1428	-0.0455	0.0302	0.1318
SmkCes	2798	0.0983	0.0652	0.1318
SmkInit	3275	-0.1	0.0663	0.1318
DrnkWk	13	0.0456	0.0303	0.1319
DrnkWk	2663	0.0945	0.0627	0.1319
CigDay	3160	0.0685	0.0454	0.1319
DrnkWk	40	-0.0508	0.0337	0.132
CigDay	3435	0.0994	0.066	0.132
SmkInit	346	-0.0528	0.0351	0.1321
CigDay	3351	0.1354	0.0899	0.1322
SmkCes	3715	-0.2016	0.1339	0.1322
SmkCes	1176	0.0729	0.0484	0.1323
DrnkWk	1502	-0.0526	0.0349	0.1323
AgeSmk	305	-0.0602	0.04	0.1324
SmkInit	475	-0.0524	0.0348	0.1324
SmkInit	823	0.0469	0.0312	0.1324
AgeSmk	3548	-0.1264	0.084	0.1325
SmkInit	2337	-0.0588	0.0391	0.1328
DrnkWk	401	-0.0755	0.0502	0.133
SmkInit	3495	-0.3109	0.2069	0.133
AgeSmk	3264	0.1143	0.0761	0.1331
SmkInit	1649	0.0501	0.0334	0.1332
DrnkWk	1741	0.066	0.044	0.1333
SmkInit	2212	0.052	0.0347	0.1333
DrnkWk	2450	0.0538	0.0359	0.1333
SmkCes	704	-0.0763	0.0508	0.1334
SmkInit	763	-0.0496	0.033	0.1334
CigDay	1515	-0.0531	0.0354	0.1334
SmkInit	2751	-0.169	0.1126	0.1334
CigDay	366	-0.0749	0.0499	0.1335
AgeSmk	442	0.0746	0.0497	0.1335
DrnkWk	3811	0.1128	0.0751	0.1335
SmkCes	99	-0.0632	0.0421	0.1337
AgeSmk	2672	-0.2106	0.1404	0.1337
SmkInit	819	-0.0413	0.0276	0.1338
SmkCes	3789	-0.23	0.1534	0.1338
CigDay	295	-0.0572	0.0382	0.1339
CigDay	599	-0.0615	0.0411	0.1339
SmkInit	2062	-0.0709	0.0473	0.1339
SmkInit	2788	0.0639	0.0426	0.1339
AgeSmk	1587	0.0688	0.0459	0.1341
DrnkWk	2082	-0.056	0.0374	0.1341
SmkInit	747	-0.0777	0.0519	0.1342
AgeSmk	3730	0.2314	0.1545	0.1342
SmkCes	796	-0.0699	0.0467	0.1346
SmkCes	1060	0.0732	0.0489	0.1346
AgeSmk	2737	-0.151	0.1009	0.1346
AgeSmk	9	0.06	0.0401	0.1347
SmkInit	1195	-0.0679	0.0454	0.1347
AgeSmk	2713	0.1001	0.0669	0.1347
DrnkWk	2277	0.0937	0.0627	0.1348
SmkInit	127	-0.0383	0.0256	0.1349
AgeSmk	1910	-0.0613	0.041	0.1349
CigDay	3871	-0.1371	0.0917	0.1349
AgeSmk	140	0.061	0.0408	0.135
DrnkWk	3280	-0.1265	0.0847	0.135
DrnkWk	3629	0.1327	0.0888	0.135
SmkCes	1529	-0.0797	0.0533	0.1351
SmkCes	3769	-0.0908	0.0608	0.1351
AgeSmk	1424	-0.0527	0.0353	0.1352
SmkInit	207	0.0376	0.0252	0.1353
SmkInit	882	-0.0391	0.0262	0.1353
CigDay	1661	-0.0596	0.0399	0.1353
SmkCes	2348	0.1303	0.0872	0.1353
AgeSmk	3231	0.1166	0.0781	0.1353
SmkCes	3470	0.0883	0.0591	0.1353
AgeSmk	992	0.0858	0.0575	0.1354
SmkCes	1959	-0.0592	0.0397	0.1354
SmkInit	316	-0.0366	0.0245	0.1355
SmkCes	1803	0.0631	0.0422	0.1355
CigDay	1012	-0.0651	0.0436	0.1357
AgeSmk	1569	0.0789	0.0529	0.1357
SmkInit	3882	-0.1422	0.0953	0.1357
CigDay	1928	-0.0491	0.0329	0.1358
CigDay	2206	-0.0744	0.0499	0.1358
DrnkWk	3114	-0.1212	0.0812	0.1358
SmkInit	954	-0.05	0.0336	0.1359
SmkInit	250	0.046	0.0308	0.136
DrnkWk	790	-0.0521	0.035	0.136
SmkInit	1602	-0.041	0.0275	0.136
SmkCes	3726	-0.2215	0.1485	0.136
SmkInit	453	-0.0503	0.0337	0.1362
DrnkWk	2242	-0.077	0.0517	0.1362
CigDay	1331	0.0785	0.0527	0.1363
AgeSmk	3306	0.1975	0.1325	0.1363
SmkCes	1885	0.0549	0.0369	0.1364
SmkInit	3041	-0.0947	0.0636	0.1365
DrnkWk	3221	-0.095	0.0638	0.1365
CigDay	3498	0.1545	0.1038	0.1365
SmkInit	1466	-0.0396	0.0266	0.1366
CigDay	3757	0.2276	0.1529	0.1366
SmkInit	307	-0.0438	0.0295	0.1367
DrnkWk	1697	0.0541	0.0363	0.1367
SmkCes	473	-0.0659	0.0443	0.1368
DrnkWk	1579	-0.058	0.039	0.1368
CigDay	3008	0.1966	0.1321	0.1368
CigDay	1105	-0.0842	0.0566	0.1369
AgeSmk	1608	0.0612	0.0412	0.1369
DrnkWk	3743	0.2127	0.143	0.1369
SmkInit	905	-0.0504	0.0339	0.137
SmkInit	1462	-0.0391	0.0263	0.137
SmkCes	2663	0.1215	0.0817	0.137
DrnkWk	1639	0.0533	0.0358	0.1371
SmkCes	2163	0.078	0.0525	0.1371
AgeSmk	493	0.0664	0.0447	0.1372
DrnkWk	3874	0.135	0.0908	0.1372
DrnkWk	1604	0.0498	0.0335	0.1373
CigDay	1948	-0.0562	0.0378	0.1373
DrnkWk	3581	0.0681	0.0458	0.1373
DrnkWk	3695	-0.2046	0.1377	0.1373
CigDay	183	-0.0632	0.0425	0.1374
CigDay	2931	0.0878	0.0591	0.1374
CigDay	625	-0.0724	0.0487	0.1375
SmkCes	898	-0.0665	0.0448	0.1375
SmkCes	68	-0.0772	0.052	0.1376
DrnkWk	326	-0.0499	0.0336	0.1376
SmkCes	509	-0.0701	0.0472	0.1376
DrnkWk	1994	0.0548	0.0369	0.1376
SmkInit	690	-0.047	0.0316	0.1377
AgeSmk	883	0.0933	0.0628	0.1377
CigDay	425	-0.0737	0.0497	0.1378
SmkCes	1918	-0.0582	0.0392	0.1378
DrnkWk	3451	0.1463	0.0986	0.1378
SmkInit	3655	-0.0794	0.0535	0.1378
CigDay	132	-0.0618	0.0417	0.1379
SmkCes	1190	-0.0846	0.057	0.1379
DrnkWk	1466	-0.0456	0.0307	0.1379
SmkInit	1671	-0.0441	0.0297	0.1379
SmkInit	2451	-0.1197	0.0807	0.1379
SmkInit	225	-0.0503	0.0339	0.138
CigDay	21	-0.068	0.0459	0.1381
DrnkWk	1170	-0.0769	0.0519	0.1381
SmkInit	2398	0.0861	0.0581	0.1381
SmkInit	2724	0.1342	0.0905	0.1382
SmkCes	3258	-0.1083	0.0731	0.1383
AgeSmk	84	0.0691	0.0467	0.1385
AgeSmk	129	0.0642	0.0433	0.1385
CigDay	2375	-0.1303	0.0879	0.1385
CigDay	1475	-0.0433	0.0292	0.1386
SmkCes	215	-0.0511	0.0345	0.1387
AgeSmk	2036	-0.0602	0.0407	0.1387
CigDay	212	-0.05	0.0338	0.1389
SmkInit	3102	-0.1404	0.0949	0.1389
SmkInit	3706	-0.1693	0.1144	0.1389
DrnkWk	2232	0.1569	0.106	0.139
AgeSmk	978	0.0778	0.0526	0.1391
CigDay	2589	0.28	0.1893	0.1391
SmkInit	3478	0.05	0.0338	0.1391
AgeSmk	397	0.0688	0.0466	0.1392
SmkCes	953	-0.0743	0.0502	0.1392
SmkCes	973	-0.072	0.0487	0.1392
SmkInit	391	-0.0405	0.0274	0.1393
SmkInit	767	-0.0544	0.0368	0.1393
SmkCes	1499	-0.0659	0.0446	0.1393
DrnkWk	36	-0.0643	0.0435	0.1394
SmkCes	875	-0.0697	0.0471	0.1394
AgeSmk	964	0.0799	0.0541	0.1394
DrnkWk	1411	0.0423	0.0286	0.1394
DrnkWk	1924	-0.0498	0.0337	0.1394
DrnkWk	3041	-0.1169	0.0791	0.1394
DrnkWk	306	0.0491	0.0332	0.1395
DrnkWk	567	-0.0674	0.0456	0.1395
DrnkWk	1658	0.0545	0.0369	0.1395
SmkInit	2127	0.1194	0.0808	0.1395
SmkInit	278	0.0497	0.0337	0.1397
AgeSmk	888	0.0839	0.0568	0.1397
SmkInit	930	0.0749	0.0507	0.1397
DrnkWk	181	-0.0544	0.0368	0.1398
SmkInit	556	-0.0487	0.033	0.1398
AgeSmk	1619	0.0648	0.0439	0.1398
SmkInit	1677	0.0447	0.0303	0.1399
SmkInit	1117	-0.0398	0.027	0.1401
SmkCes	3681	-0.1069	0.0725	0.1401
SmkInit	2729	-0.0913	0.0619	0.1402
SmkCes	351	-0.065	0.0441	0.1403
SmkInit	1358	0.0408	0.0277	0.1403
DrnkWk	1494	-0.0454	0.0308	0.1403
SmkInit	240	-0.0458	0.0311	0.1404
CigDay	1990	0.0484	0.0328	0.1404
CigDay	362	-0.0626	0.0425	0.1405
AgeSmk	870	0.0684	0.0464	0.1405
AgeSmk	1347	0.0691	0.0469	0.1405
SmkInit	2529	0.0651	0.0441	0.1405
AgeSmk	189	0.0666	0.0452	0.1406
SmkCes	1391	-0.048	0.0325	0.1406
SmkCes	660	-0.0566	0.0384	0.1407
SmkCes	917	-0.0663	0.045	0.1407
SmkCes	2682	-0.1755	0.1191	0.1407
SmkInit	162	-0.0395	0.0268	0.1408
SmkInit	1883	0.0463	0.0314	0.1408
SmkCes	2135	-0.1023	0.0694	0.1409
DrnkWk	2591	0.0795	0.054	0.1409
CigDay	2684	-0.0955	0.0649	0.1409
CigDay	214	-0.0428	0.0291	0.141
SmkCes	1086	0.0716	0.0487	0.141
SmkInit	476	-0.0567	0.0386	0.1411
AgeSmk	322	0.0573	0.0389	0.1412
SmkInit	1494	-0.0417	0.0284	0.1412
AgeSmk	2653	0.1455	0.0989	0.1412
CigDay	357	-0.0591	0.0402	0.1413
SmkCes	717	-0.0752	0.0511	0.1413
DrnkWk	2173	-0.0765	0.052	0.1413
DrnkWk	237	-0.0616	0.0419	0.1414
CigDay	1454	-0.0452	0.0307	0.1414
DrnkWk	1511	-0.0483	0.0329	0.1415
DrnkWk	1968	-0.0458	0.0312	0.1415
DrnkWk	156	0.0491	0.0334	0.1416
CigDay	589	-0.0605	0.0412	0.1416
AgeSmk	659	0.0533	0.0362	0.1416
DrnkWk	2304	0.1511	0.1028	0.1416
SmkCes	3517	0.1262	0.0859	0.1417
CigDay	1569	-0.0697	0.0474	0.1418
AgeSmk	1908	-0.075	0.0511	0.1418
CigDay	2410	0.1759	0.1197	0.1418
CigDay	918	-0.0597	0.0407	0.1419
SmkCes	2268	-0.3431	0.2336	0.1419
DrnkWk	2981	0.1001	0.0681	0.1419
SmkInit	301	-0.037	0.0252	0.142
DrnkWk	581	-0.0604	0.0411	0.142
CigDay	785	-0.0526	0.0358	0.142
DrnkWk	2332	-0.091	0.062	0.142
SmkInit	2725	-0.0598	0.0407	0.142
DrnkWk	3622	0.1853	0.1263	0.1422
SmkCes	3646	-0.1862	0.1268	0.1422
AgeSmk	3888	-0.1062	0.0723	0.1422
DrnkWk	924	0.0564	0.0385	0.1424
SmkInit	812	-0.0376	0.0257	0.1426
AgeSmk	3907	0.1933	0.1319	0.1426
CigDay	1091	-0.0683	0.0466	0.1427
SmkInit	1600	0.0512	0.0349	0.1427
AgeSmk	68	0.079	0.0539	0.1428
CigDay	795	-0.0546	0.0373	0.1428
CigDay	207	-0.0435	0.0297	0.1429
SmkInit	1066	0.0473	0.0323	0.143
DrnkWk	3634	-0.424	0.2895	0.143
DrnkWk	485	-0.0577	0.0394	0.1431
SmkCes	705	-0.0558	0.0381	0.1431
DrnkWk	1919	-0.0504	0.0344	0.1432
AgeSmk	314	-0.061	0.0417	0.1433
AgeSmk	265	0.0596	0.0407	0.1434
DrnkWk	1578	-0.0473	0.0323	0.1435
SmkCes	3282	0.1046	0.0715	0.1435
SmkCes	3473	-0.0919	0.0628	0.1435
DrnkWk	3645	0.1468	0.1003	0.1435
DrnkWk	1255	-0.0539	0.0368	0.1436
SmkCes	1269	-0.0831	0.0568	0.1436
SmkInit	2250	-0.0988	0.0676	0.1437
SmkInit	2260	-0.1035	0.0708	0.1438
DrnkWk	1278	-0.058	0.0397	0.1439
SmkCes	2590	-0.0951	0.065	0.1439
SmkInit	3833	-0.1261	0.0863	0.1439
DrnkWk	182	-0.0393	0.0269	0.144
SmkCes	694	-0.0578	0.0396	0.144
DrnkWk	2623	0.073	0.05	0.144
DrnkWk	680	-0.0568	0.0389	0.1441
SmkCes	1925	-0.053	0.0363	0.1441
SmkCes	825	-0.0707	0.0484	0.1442
SmkInit	2252	-0.0648	0.0444	0.1442
CigDay	3420	-0.145	0.0993	0.1442
SmkInit	1542	-0.0398	0.0272	0.1443
AgeSmk	1578	0.0684	0.0468	0.1444
CigDay	1818	0.0544	0.0373	0.1444
CigDay	3470	0.0732	0.0501	0.1444
SmkCes	1622	0.0534	0.0366	0.1445
CigDay	3379	-0.0607	0.0416	0.1445
CigDay	141	-0.0488	0.0335	0.1446
SmkCes	2587	-0.2939	0.2014	0.1446
AgeSmk	876	0.0822	0.0563	0.1447
CigDay	1181	-0.0626	0.0429	0.1448
SmkCes	1423	-0.0596	0.0409	0.1449
DrnkWk	3628	0.0973	0.0668	0.145
SmkInit	1998	0.0448	0.0308	0.1451
CigDay	416	-0.0693	0.0476	0.1452
AgeSmk	869	0.0748	0.0513	0.1452
SmkInit	1911	0.0412	0.0283	0.1452
CigDay	1430	-0.0433	0.0297	0.1453
AgeSmk	2164	-0.0893	0.0613	0.1453
AgeSmk	2194	-0.0786	0.054	0.1453
CigDay	1927	-0.0473	0.0325	0.1454
DrnkWk	3301	-0.1013	0.0696	0.1454
DrnkWk	3575	-0.1203	0.0826	0.1454
AgeSmk	290	-0.0641	0.044	0.1455
SmkCes	592	-0.0781	0.0537	0.1455
CigDay	3587	0.0813	0.0559	0.1455
DrnkWk	926	0.102	0.0701	0.1456
SmkInit	1104	0.0544	0.0374	0.1456
DrnkWk	2223	-0.0897	0.0617	0.1456
DrnkWk	1280	-0.0527	0.0362	0.1457
DrnkWk	2359	0.1001	0.0688	0.1457
AgeSmk	584	-0.0575	0.0395	0.1458
SmkInit	646	-0.0498	0.0342	0.1458
SmkInit	1111	0.058	0.0399	0.1459
AgeSmk	2219	-0.1092	0.0751	0.1459
DrnkWk	3568	-0.0726	0.05	0.1459
AgeSmk	3915	0.0602	0.0414	0.1459
SmkCes	708	-0.0532	0.0366	0.146
SmkCes	3273	-0.0747	0.0514	0.146
AgeSmk	3304	0.2963	0.2039	0.146
SmkInit	1478	-0.0341	0.0235	0.1461
SmkInit	3554	0.0885	0.0609	0.1461
SmkCes	1833	0.0549	0.0378	0.1462
AgeSmk	40	0.0567	0.039	0.1463
SmkInit	2415	0.1498	0.1031	0.1463
SmkCes	2555	0.1329	0.0915	0.1463
SmkInit	143	-0.0395	0.0272	0.1464
SmkInit	2663	0.084	0.0579	0.1464
AgeSmk	489	0.0707	0.0487	0.1466
CigDay	2599	-0.1078	0.0743	0.1467
SmkInit	93	0.0442	0.0304	0.1468
AgeSmk	3272	-0.0919	0.0634	0.1468
SmkInit	66	-0.0462	0.0318	0.1469
AgeSmk	1828	-0.085	0.0586	0.147
SmkInit	795	-0.0402	0.0277	0.1471
CigDay	1700	0.0452	0.0311	0.1471
AgeSmk	2035	0.0698	0.0482	0.1472
SmkInit	3373	-0.0637	0.0439	0.1472
CigDay	1971	-0.0431	0.0297	0.1473
DrnkWk	980	-0.0717	0.0495	0.1474
CigDay	2556	0.1835	0.1267	0.1474
SmkCes	468	-0.0509	0.0352	0.1475
SmkInit	528	-0.0435	0.03	0.1475
SmkCes	644	-0.0715	0.0494	0.1475
CigDay	1676	0.0479	0.0331	0.1475
AgeSmk	3765	-0.2014	0.139	0.1475
AgeSmk	840	0.0564	0.0389	0.1476
DrnkWk	1474	-0.0459	0.0317	0.1476
SmkCes	2056	0.0765	0.0528	0.1477
SmkCes	2123	0.0569	0.0393	0.1477
SmkCes	2521	0.0906	0.0626	0.1477
SmkInit	3922	-0.0521	0.036	0.1477
SmkCes	588	-0.0679	0.0469	0.1478
CigDay	2424	0.0886	0.0612	0.1479
CigDay	2807	-0.1633	0.1129	0.1479
DrnkWk	277	-0.0532	0.0368	0.1481
AgeSmk	1099	-0.0708	0.049	0.1482
DrnkWk	678	0.0611	0.0423	0.1483
SmkCes	1961	-0.0493	0.0341	0.1483
CigDay	2348	0.1123	0.0777	0.1483
SmkInit	2368	-0.0969	0.067	0.1483
SmkInit	2635	0.0792	0.0548	0.1483
AgeSmk	3870	-0.1264	0.0874	0.1484
SmkCes	154	-0.0534	0.037	0.1485
SmkInit	621	0.0466	0.0323	0.1485
SmkInit	1981	-0.0397	0.0275	0.1485
DrnkWk	2538	-0.1577	0.1092	0.1485
SmkInit	2645	0.0937	0.0648	0.1486
SmkInit	3281	-0.1142	0.079	0.1486
AgeSmk	623	0.0723	0.0501	0.1488
SmkCes	1157	0.0637	0.0441	0.1488
SmkCes	3084	0.1147	0.0794	0.1488
SmkInit	481	-0.0465	0.0322	0.1489
AgeSmk	947	0.0902	0.0625	0.1489
AgeSmk	2152	-0.1073	0.0744	0.1489
AgeSmk	3079	0.091	0.0631	0.1489
SmkCes	3429	0.0765	0.053	0.1489
CigDay	3824	-0.1634	0.1132	0.1489
AgeSmk	704	0.0584	0.0405	0.1491
SmkCes	835	-0.0581	0.0403	0.1491
CigDay	1133	-0.06	0.0416	0.1491
SmkCes	1272	0.0699	0.0485	0.1491
SmkCes	370	-0.0617	0.0428	0.1492
SmkCes	1314	0.0715	0.0496	0.1492
SmkInit	3064	-0.0833	0.0577	0.1492
AgeSmk	3243	-0.5351	0.3711	0.1493
CigDay	1270	-0.0666	0.0462	0.1494
DrnkWk	1285	-0.0526	0.0365	0.1494
SmkCes	1933	-0.052	0.0361	0.1495
AgeSmk	3518	0.0804	0.0557	0.1495
SmkCes	336	-0.0576	0.04	0.1496
SmkCes	1173	0.0674	0.0468	0.1496
SmkInit	1840	0.0511	0.0355	0.1496
SmkCes	1151	0.0711	0.0494	0.1497
SmkInit	1740	0.05	0.0347	0.1497
AgeSmk	1902	-0.0554	0.0384	0.1497
SmkCes	1935	-0.0552	0.0383	0.1497
AgeSmk	2179	-0.1625	0.1128	0.1497
CigDay	190	-0.0414	0.0287	0.1498
CigDay	342	-0.0443	0.0307	0.1498
CigDay	526	-0.0595	0.0413	0.1498
CigDay	2461	-0.094	0.0653	0.1498
SmkCes	3177	0.2466	0.1712	0.1498
SmkInit	482	-0.0396	0.0275	0.1499
DrnkWk	578	-0.0671	0.0466	0.1499
CigDay	1023	-0.0559	0.0389	0.1499
AgeSmk	1438	0.095	0.0659	0.1499
DrnkWk	3404	-0.2033	0.1412	0.1499
CigDay	1753	-0.0598	0.0415	0.15
SmkCes	2640	-0.1476	0.1025	0.15
DrnkWk	3022	0.1373	0.0954	0.15
SmkCes	922	-0.0894	0.0621	0.1501
SmkInit	942	0.0496	0.0344	0.1501
SmkInit	2990	-0.1074	0.0746	0.1501
AgeSmk	3384	-0.0935	0.065	0.1501
CigDay	206	-0.0643	0.0447	0.1502
SmkInit	330	-0.0344	0.0239	0.1502
DrnkWk	1605	0.0466	0.0324	0.1503
DrnkWk	2200	-0.0584	0.0406	0.1505
AgeSmk	718	0.0912	0.0634	0.1506
CigDay	985	-0.0957	0.0666	0.1506
SmkInit	1212	-0.0599	0.0416	0.1506
CigDay	2277	0.0889	0.0619	0.1506
SmkCes	2421	-0.0954	0.0663	0.1506
DrnkWk	1478	-0.0489	0.034	0.1507
CigDay	2898	0.2046	0.1424	0.1507
DrnkWk	136	-0.0549	0.0382	0.1508
DrnkWk	2590	-0.0781	0.0544	0.1508
DrnkWk	2675	-0.2347	0.1633	0.1508
CigDay	144	-0.0429	0.0299	0.1509
DrnkWk	1648	0.0486	0.0338	0.1509
AgeSmk	1743	0.0599	0.0417	0.1509
SmkCes	2019	-0.0552	0.0384	0.1509
DrnkWk	2898	0.1907	0.1328	0.1509
SmkCes	225	-0.0642	0.0447	0.1511
SmkInit	2792	0.0662	0.0461	0.1511
CigDay	3585	-0.0838	0.0584	0.1511
CigDay	1440	-0.0579	0.0404	0.1512
SmkInit	2702	0.0589	0.0411	0.1512
CigDay	1232	-0.0832	0.058	0.1513
CigDay	3883	-0.0886	0.0617	0.1513
AgeSmk	1392	-0.0607	0.0423	0.1514
DrnkWk	1052	0.054	0.0377	0.1515
AgeSmk	193	0.0525	0.0366	0.1516
AgeSmk	745	0.063	0.0439	0.1517
CigDay	1812	0.0704	0.0491	0.1517
SmkCes	3500	0.0819	0.0571	0.1517
SmkCes	858	-0.0729	0.0509	0.1518
SmkCes	463	-0.0612	0.0427	0.1519
SmkInit	563	-0.0432	0.0301	0.1519
DrnkWk	2761	-0.1692	0.1181	0.1519
CigDay	1390	-0.045	0.0314	0.152
CigDay	1421	-0.0471	0.0329	0.152
SmkCes	101	-0.0597	0.0417	0.1521
CigDay	1100	-0.0746	0.0521	0.1521
SmkInit	1214	-0.0462	0.0322	0.1521
SmkCes	410	0.0654	0.0457	0.1522
SmkCes	213	0.0485	0.0339	0.1523
SmkInit	1763	0.0418	0.0292	0.1523
SmkInit	1878	0.0392	0.0274	0.1524
SmkInit	3874	0.0983	0.0687	0.1524
CigDay	2786	0.092	0.0643	0.1525
SmkInit	3504	-0.1027	0.0718	0.1526
AgeSmk	53	0.0698	0.0488	0.1528
DrnkWk	3670	0.1546	0.1082	0.1528
CigDay	101	-0.0507	0.0355	0.1529
SmkCes	820	-0.0547	0.0383	0.1529
AgeSmk	975	0.0576	0.0403	0.1529
AgeSmk	2634	0.1814	0.1269	0.1529
DrnkWk	3815	0.111	0.0776	0.1529
CigDay	1026	-0.059	0.0413	0.153
CigDay	3016	-0.082	0.0574	0.153
SmkCes	2153	0.1033	0.0723	0.1532
SmkCes	2936	-0.1023	0.0717	0.1533
SmkInit	111	-0.044	0.0309	0.1534
CigDay	2281	-0.1161	0.0813	0.1534
AgeSmk	3545	0.0796	0.0557	0.1534
SmkInit	317	-0.0344	0.0241	0.1535
AgeSmk	533	0.0657	0.046	0.1535
DrnkWk	1394	0.0434	0.0304	0.1535
CigDay	1688	0.0535	0.0375	0.1535
SmkInit	633	-0.0694	0.0487	0.1537
SmkCes	3924	0.0696	0.0488	0.1537
SmkCes	810	-0.0625	0.0438	0.1538
CigDay	2163	-0.0749	0.0526	0.1539
SmkInit	2268	-0.2927	0.2053	0.1539
CigDay	2450	-0.0576	0.0404	0.1539
DrnkWk	3025	-0.1328	0.0932	0.154
CigDay	3386	0.0728	0.0511	0.154
CigDay	3749	-0.1121	0.0787	0.154
SmkInit	872	-0.0508	0.0357	0.1543
SmkCes	1852	0.0556	0.039	0.1543
CigDay	2356	0.0929	0.0652	0.1543
CigDay	744	-0.0518	0.0363	0.1544
SmkCes	1297	0.0721	0.0507	0.1544
CigDay	2201	-0.06	0.0421	0.1544
AgeSmk	2537	-0.165	0.1159	0.1544
SmkCes	1999	0.0572	0.0401	0.1545
SmkInit	2485	-0.1709	0.1201	0.1545
DrnkWk	947	0.0703	0.0494	0.1546
CigDay	401	-0.0718	0.0505	0.1547
AgeSmk	1015	0.1283	0.0902	0.1548
SmkCes	1082	0.0648	0.0455	0.1548
SmkInit	1146	-0.0485	0.0341	0.1549
DrnkWk	2833	-0.0811	0.057	0.1549
CigDay	488	-0.0635	0.0447	0.155
AgeSmk	670	0.0703	0.0494	0.155
DrnkWk	1084	-0.0479	0.0337	0.155
AgeSmk	1140	-0.063	0.0443	0.155
CigDay	2471	-0.0755	0.0531	0.1551
SmkInit	450	-0.0447	0.0314	0.1552
AgeSmk	3553	-0.0852	0.06	0.1552
SmkInit	670	-0.0497	0.0349	0.1553
CigDay	2099	-0.0653	0.0459	0.1553
AgeSmk	2182	-0.0775	0.0545	0.1554
SmkInit	2387	-0.1167	0.0822	0.1554
CigDay	3481	-0.1529	0.1076	0.1554
CigDay	1272	-0.0639	0.045	0.1556
SmkInit	2069	0.0447	0.0315	0.1556
SmkInit	2194	0.0496	0.0349	0.1556
DrnkWk	2935	0.0935	0.0658	0.1556
AgeSmk	3407	0.0867	0.0611	0.1557
AgeSmk	3425	0.1015	0.0715	0.1557
DrnkWk	3350	0.1026	0.0723	0.1558
DrnkWk	1754	0.0558	0.0393	0.1559
DrnkWk	1960	-0.0485	0.0342	0.1559
AgeSmk	2990	-0.1531	0.1079	0.1559
DrnkWk	403	-0.0547	0.0385	0.156
DrnkWk	553	-0.0635	0.0447	0.156
AgeSmk	826	0.0611	0.043	0.156
SmkInit	2959	0.2433	0.1715	0.156
CigDay	3010	0.1391	0.0981	0.1561
AgeSmk	2172	0.0724	0.0511	0.1563
CigDay	2951	0.1271	0.0897	0.1564
AgeSmk	3615	-0.1738	0.1226	0.1564
DrnkWk	3616	0.1956	0.138	0.1564
AgeSmk	1334	0.0681	0.0481	0.1565
SmkInit	594	0.0485	0.0343	0.1566
SmkInit	1371	0.0399	0.0282	0.1567
SmkCes	2337	0.0787	0.0556	0.1567
DrnkWk	3551	0.099	0.0699	0.1568
AgeSmk	3644	0.1907	0.1347	0.1568
CigDay	1279	-0.071	0.0502	0.1569
SmkCes	3175	0.1214	0.0858	0.1569
SmkCes	1707	0.0697	0.0493	0.1571
SmkCes	1973	-0.0544	0.0385	0.1571
SmkCes	2308	0.1134	0.0801	0.1571
DrnkWk	199	-0.0452	0.032	0.1572
CigDay	1185	-0.0625	0.0442	0.1572
CigDay	1586	-0.0533	0.0377	0.1573
SmkCes	1866	0.0759	0.0537	0.1573
AgeSmk	1333	0.0737	0.0521	0.1575
SmkCes	1906	-0.0511	0.0362	0.1575
AgeSmk	2590	0.098	0.0693	0.1575
SmkCes	2768	0.1311	0.0927	0.1575
DrnkWk	2980	-0.0835	0.0591	0.1575
SmkCes	2795	0.2325	0.1645	0.1576
AgeSmk	3463	-0.0781	0.0553	0.1576
SmkCes	3559	-0.1417	0.1002	0.1576
SmkInit	3681	-0.0816	0.0578	0.1577
SmkCes	3765	0.191	0.1352	0.1577
SmkInit	972	-0.0492	0.0348	0.1578
AgeSmk	1426	-0.0485	0.0343	0.1578
SmkCes	3857	-0.2612	0.1849	0.1578
SmkInit	622	-0.0451	0.0319	0.1579
SmkCes	1857	0.0597	0.0423	0.158
AgeSmk	1656	0.0667	0.0473	0.1581
AgeSmk	2419	0.2452	0.1737	0.1581
DrnkWk	2477	0.1126	0.0798	0.1581
SmkInit	3362	0.0586	0.0415	0.1581
DrnkWk	67	-0.0695	0.0493	0.1582
SmkCes	598	0.0684	0.0485	0.1583
DrnkWk	2973	-0.2361	0.1674	0.1583
SmkInit	2739	-0.0662	0.0469	0.1584
SmkCes	3062	-0.2474	0.1754	0.1585
SmkInit	784	-0.0426	0.0302	0.1587
DrnkWk	2859	0.1547	0.1097	0.1587
AgeSmk	1494	0.0568	0.0403	0.1588
SmkCes	3333	0.0919	0.0652	0.1588
SmkInit	1856	0.041	0.0291	0.1589
SmkCes	2084	0.0633	0.0449	0.1589
CigDay	712	-0.0549	0.039	0.159
AgeSmk	2703	0.2835	0.2013	0.159
AgeSmk	2057	-0.0543	0.0386	0.1591
CigDay	3919	0.0407	0.0289	0.1591
CigDay	601	-0.0656	0.0466	0.1592
CigDay	393	-0.0626	0.0445	0.1593
SmkInit	3008	0.1531	0.1088	0.1593
CigDay	3272	-0.0816	0.058	0.1593
SmkInit	637	-0.0432	0.0307	0.1594
SmkCes	1619	0.0592	0.0421	0.1594
SmkInit	2033	0.0428	0.0304	0.1594
SmkInit	3194	-0.053	0.0376	0.1594
SmkInit	3216	-0.0767	0.0545	0.1595
SmkInit	2334	-0.0883	0.0628	0.1596
CigDay	2919	0.1693	0.1204	0.1596
SmkCes	579	-0.061	0.0434	0.1597
DrnkWk	1685	-0.0505	0.0359	0.1597
CigDay	1391	-0.0404	0.0287	0.1598
SmkInit	1428	0.0325	0.0232	0.1598
SmkInit	2817	0.0611	0.0435	0.1598
CigDay	644	-0.0633	0.045	0.16
SmkCes	900	-0.0622	0.0443	0.16
SmkInit	2189	0.0568	0.0404	0.16
SmkCes	2212	0.0641	0.0456	0.16
AgeSmk	2218	-0.0891	0.0634	0.16
SmkInit	283	-0.0501	0.0357	0.1603
AgeSmk	144	0.0545	0.0388	0.1604
SmkInit	417	-0.0468	0.0333	0.1605
AgeSmk	714	0.0636	0.0454	0.1605
SmkInit	2408	0.0764	0.0544	0.1605
AgeSmk	2838	0.1543	0.1099	0.1605
SmkInit	3177	-0.1439	0.1026	0.1606
CigDay	529	-0.0559	0.0399	0.1608
AgeSmk	1610	0.0664	0.0473	0.1608
CigDay	3608	0.103	0.0734	0.1608
CigDay	1513	-0.0468	0.0334	0.161
AgeSmk	898	0.0663	0.0473	0.1611
SmkInit	1354	0.0532	0.0379	0.1611
DrnkWk	1827	0.0755	0.0539	0.1611
CigDay	3668	0.1257	0.0897	0.1611
SmkInit	2184	0.0444	0.0317	0.1612
AgeSmk	3205	0.1148	0.0819	0.1612
AgeSmk	782	0.0658	0.047	0.1615
SmkCes	1016	-0.0635	0.0454	0.1616
SmkInit	2199	-0.0448	0.032	0.1616
SmkInit	1002	-0.0473	0.0338	0.1619
SmkCes	1750	0.0495	0.0354	0.1619
SmkInit	293	-0.0326	0.0233	0.162
DrnkWk	723	0.0572	0.0409	0.162
SmkInit	1773	0.0395	0.0282	0.162
SmkCes	2519	0.1172	0.0838	0.162
DrnkWk	869	0.0625	0.0447	0.1621
SmkInit	933	-0.0692	0.0495	0.1622
DrnkWk	1918	-0.0507	0.0362	0.1622
SmkCes	3733	-0.1898	0.1358	0.1623
SmkCes	1103	0.0668	0.0478	0.1624
SmkCes	3211	0.1266	0.0906	0.1624
SmkCes	966	-0.0594	0.0425	0.1625
AgeSmk	1005	0.0818	0.0586	0.1625
CigDay	1682	0.0445	0.0319	0.1625
CigDay	1906	-0.0438	0.0314	0.1625
AgeSmk	2202	-0.0883	0.0632	0.1625
SmkCes	389	-0.0619	0.0443	0.1626
SmkCes	3731	0.367	0.2628	0.1626
CigDay	1152	-0.0549	0.0393	0.1627
SmkInit	2926	0.0619	0.0444	0.1627
DrnkWk	3172	-0.1458	0.1045	0.1628
AgeSmk	1665	0.0602	0.0431	0.1629
SmkCes	2589	0.2788	0.1998	0.1629
SmkInit	520	0.0437	0.0313	0.163
AgeSmk	667	0.0631	0.0452	0.163
CigDay	1442	-0.0486	0.0348	0.163
CigDay	1772	0.0452	0.0324	0.163
SmkCes	2216	0.079	0.0566	0.163
DrnkWk	1211	-0.0497	0.0356	0.1631
SmkInit	2422	0.1064	0.0763	0.1631
CigDay	274	-0.0517	0.0371	0.1632
AgeSmk	2141	0.1059	0.076	0.1632
DrnkWk	1145	0.0525	0.0377	0.1633
DrnkWk	2730	0.1832	0.1314	0.1633
CigDay	2721	-0.0957	0.0687	0.1634
SmkInit	97	-0.0417	0.03	0.1636
DrnkWk	1696	0.0541	0.0389	0.1636
CigDay	26	-0.0588	0.0422	0.1637
SmkCes	3570	-0.1323	0.095	0.1637
AgeSmk	56	0.0645	0.0463	0.1638
SmkCes	211	-0.0516	0.037	0.1638
AgeSmk	2184	-0.0707	0.0508	0.1638
SmkInit	2502	-0.0963	0.0691	0.1638
SmkInit	2758	0.0806	0.0579	0.1638
SmkInit	463	-0.0431	0.031	0.1639
SmkCes	162	-0.0507	0.0364	0.164
AgeSmk	386	-0.0624	0.0448	0.164
AgeSmk	2559	0.1031	0.0741	0.1641
SmkInit	2967	0.1674	0.1203	0.1641
SmkInit	54	-0.0546	0.0393	0.1642
CigDay	542	-0.0613	0.044	0.1642
SmkCes	1165	0.0698	0.0502	0.1642
SmkInit	2248	-0.1135	0.0816	0.1642
AgeSmk	1096	-0.0681	0.049	0.1643
DrnkWk	1940	-0.0458	0.033	0.1643
DrnkWk	60	-0.0676	0.0486	0.1644
DrnkWk	106	-0.0492	0.0354	0.1644
SmkCes	2169	0.0846	0.0609	0.1644
AgeSmk	1186	-0.0696	0.0501	0.1647
CigDay	1436	-0.0455	0.0328	0.1648
SmkInit	1658	-0.0446	0.0321	0.1648
CigDay	2289	0.0887	0.0638	0.1648
AgeSmk	2719	-0.0926	0.0667	0.1648
SmkInit	3665	-0.0883	0.0636	0.1649
SmkCes	585	-0.0697	0.0502	0.165
AgeSmk	1231	-0.0659	0.0475	0.165
AgeSmk	834	0.0575	0.0414	0.1651
DrnkWk	19	-0.0528	0.038	0.1652
SmkCes	764	-0.0607	0.0437	0.1652
AgeSmk	2558	0.2091	0.1506	0.1652
DrnkWk	234	-0.045	0.0324	0.1653
CigDay	2542	0.1636	0.1179	0.1653
SmkCes	2769	0.3013	0.2172	0.1653
SmkCes	1924	-0.0514	0.0371	0.1654
AgeSmk	1239	-0.1064	0.0768	0.1655
DrnkWk	3915	-0.0433	0.0312	0.1656
SmkCes	465	-0.0664	0.0479	0.1657
AgeSmk	2143	-0.0765	0.0552	0.1657
SmkInit	3594	0.2177	0.157	0.1657
SmkInit	385	-0.0527	0.038	0.166
SmkCes	1273	0.063	0.0455	0.166
SmkCes	1606	0.0487	0.0352	0.166
CigDay	2772	0.1411	0.1019	0.166
AgeSmk	1281	-0.0678	0.0489	0.1661
SmkInit	912	-0.0404	0.0292	0.1662
SmkCes	2124	0.0548	0.0396	0.1662
DrnkWk	2569	-0.3575	0.2582	0.1662
AgeSmk	87	0.0554	0.04	0.1664
AgeSmk	798	0.0615	0.0444	0.1664
SmkCes	1355	-0.102	0.0737	0.1665
CigDay	1370	-0.0439	0.0317	0.1665
SmkInit	1555	0.046	0.0332	0.1665
SmkCes	1810	0.0648	0.0468	0.1666
SmkInit	3172	0.1083	0.0783	0.1666
SmkInit	1467	-0.0387	0.028	0.1667
SmkCes	1640	0.064	0.0462	0.1667
SmkCes	2464	-0.1405	0.1016	0.1667
DrnkWk	3343	-0.067	0.0484	0.1667
SmkCes	674	-0.0538	0.0389	0.1668
DrnkWk	1386	0.0459	0.0332	0.1668
CigDay	916	-0.0532	0.0385	0.1669
AgeSmk	511	0.0835	0.0604	0.167
SmkCes	2025	-0.0628	0.0455	0.167
AgeSmk	3891	-0.2832	0.205	0.167
AgeSmk	1046	-0.0607	0.0439	0.1671
DrnkWk	1792	0.0474	0.0343	0.1671
SmkInit	3883	-0.071	0.0514	0.1671
SmkInit	2653	-0.0882	0.0639	0.1673
SmkInit	3018	0.0907	0.0657	0.1673
SmkCes	1205	0.0585	0.0424	0.1675
CigDay	1627	0.0456	0.033	0.1676
SmkInit	3106	-0.0985	0.0713	0.1676
SmkInit	459	-0.0413	0.03	0.1677
SmkCes	1074	0.0684	0.0496	0.1677
SmkCes	1612	-0.0657	0.0476	0.1677
SmkInit	855	-0.0422	0.0306	0.1678
CigDay	2640	-0.1288	0.0934	0.1678
AgeSmk	2159	-0.0825	0.0598	0.1679
AgeSmk	1138	-0.0587	0.0426	0.168
DrnkWk	2520	-0.2182	0.1583	0.168
AgeSmk	1427	-0.0564	0.0409	0.1681
SmkCes	2942	0.1042	0.0756	0.1681
SmkInit	3815	0.0838	0.0608	0.1682
CigDay	1664	-0.0501	0.0363	0.1683
SmkInit	2676	-0.0672	0.0488	0.1683
CigDay	3756	-0.1102	0.08	0.1684
CigDay	262	-0.0496	0.036	0.1685
SmkInit	1514	-0.036	0.0261	0.1685
CigDay	1920	-0.0411	0.0298	0.1686
DrnkWk	1925	-0.047	0.0341	0.1686
DrnkWk	2084	-0.0448	0.0326	0.1686
CigDay	263	-0.0488	0.0354	0.1687
DrnkWk	643	0.1093	0.0795	0.1688
SmkInit	816	-0.0433	0.0315	0.1689
SmkCes	2981	-0.0992	0.0721	0.1689
AgeSmk	3764	0.0868	0.0631	0.1689
AgeSmk	512	0.1262	0.0918	0.169
SmkInit	665	-0.0433	0.0314	0.169
CigDay	2223	-0.0924	0.0672	0.169
CigDay	3346	0.0929	0.0676	0.1691
SmkCes	3927	-0.064	0.0465	0.1691
SmkInit	90	-0.0381	0.0277	0.1692
SmkInit	910	-0.0575	0.0419	0.1692
AgeSmk	2406	0.1511	0.1099	0.1692
SmkCes	316	-0.0537	0.0391	0.1693
SmkInit	485	-0.0478	0.0348	0.1694
DrnkWk	61	-0.0816	0.0594	0.1695
AgeSmk	1207	-0.0607	0.0442	0.1695
SmkInit	1718	0.038	0.0276	0.1695
AgeSmk	3096	0.1343	0.0977	0.1695
AgeSmk	936	-0.0558	0.0406	0.1696
DrnkWk	2713	0.0644	0.0469	0.1696
AgeSmk	637	0.0553	0.0403	0.1697
SmkCes	2255	-0.1076	0.0784	0.1697
AgeSmk	1303	-0.0763	0.0556	0.1698
CigDay	794	-0.0539	0.0393	0.1699
AgeSmk	1391	-0.045	0.0328	0.1699
AgeSmk	2462	0.2474	0.1803	0.1699
SmkCes	2759	0.1415	0.1031	0.1699
AgeSmk	2235	-0.1227	0.0895	0.1701
SmkCes	3140	0.1883	0.1373	0.1701
SmkInit	357	-0.0452	0.033	0.1702
DrnkWk	536	-0.0553	0.0403	0.1702
SmkInit	579	-0.0426	0.0311	0.1703
SmkInit	3481	-0.1151	0.0839	0.1703
DrnkWk	3721	0.1362	0.0993	0.1704
CigDay	953	-0.0535	0.039	0.1705
CigDay	3739	0.2913	0.2126	0.1705
SmkInit	11	-0.0332	0.0242	0.1707
SmkInit	570	0.0458	0.0334	0.1707
SmkCes	1066	0.0601	0.0438	0.1707
CigDay	716	-0.0473	0.0346	0.1708
SmkCes	861	-0.0696	0.0508	0.1708
DrnkWk	1726	0.0536	0.0391	0.1708
SmkCes	851	-0.0542	0.0396	0.1709
SmkCes	2020	-0.0544	0.0397	0.1709
SmkCes	3699	0.1209	0.0883	0.1709
CigDay	339	-0.0376	0.0274	0.171
SmkInit	1986	0.043	0.0314	0.171
SmkInit	3725	-0.1916	0.1399	0.171
CigDay	343	-0.0379	0.0277	0.1711
SmkInit	1101	-0.0508	0.0371	0.1712
DrnkWk	454	-0.0534	0.039	0.1713
DrnkWk	1182	-0.0568	0.0415	0.1713
DrnkWk	2367	-0.1172	0.0857	0.1713
AgeSmk	105	-0.084	0.0614	0.1714
DrnkWk	1012	0.06	0.0439	0.1714
DrnkWk	1095	-0.0509	0.0372	0.1714
SmkInit	2711	0.0665	0.0486	0.1714
CigDay	2988	0.1083	0.0792	0.1714
SmkCes	3478	0.0657	0.048	0.1714
SmkCes	214	0.0521	0.0381	0.1715
SmkCes	2265	0.1712	0.1252	0.1715
SmkCes	1840	0.0566	0.0414	0.1716
AgeSmk	1914	0.0567	0.0415	0.1716
SmkInit	3430	0.0658	0.0481	0.1716
DrnkWk	1974	-0.0473	0.0346	0.1717
SmkInit	2940	0.183	0.1339	0.1717
CigDay	147	-0.0416	0.0305	0.1718
DrnkWk	202	-0.0457	0.0335	0.1718
SmkCes	1093	0.0618	0.0453	0.1718
DrnkWk	363	-0.0397	0.0291	0.1719
SmkInit	804	-0.0438	0.0321	0.172
AgeSmk	1325	-0.0699	0.0512	0.172
SmkInit	3267	-0.1068	0.0782	0.172
SmkInit	3497	0.0923	0.0676	0.1721
CigDay	403	-0.0551	0.0404	0.1722
DrnkWk	1303	-0.0513	0.0376	0.1722
SmkCes	2079	0.0571	0.0418	0.1722
CigDay	1890	0.0479	0.0351	0.1723
SmkCes	2036	0.0515	0.0377	0.1723
SmkInit	2477	-0.1038	0.076	0.1723
AgeSmk	106	0.0742	0.0544	0.1724
DrnkWk	569	-0.0984	0.0721	0.1724
AgeSmk	773	0.0578	0.0424	0.1724
DrnkWk	960	0.0527	0.0386	0.1724
SmkInit	1980	-0.0444	0.0325	0.1724
AgeSmk	879	0.0721	0.0528	0.1725
SmkCes	1836	0.0487	0.0357	0.1726
CigDay	1981	-0.0379	0.0278	0.1726
CigDay	3154	0.1171	0.0859	0.1726
SmkInit	295	-0.041	0.0301	0.1727
CigDay	515	-0.064	0.047	0.1727
SmkInit	737	-0.0484	0.0355	0.1728
SmkInit	1860	0.034	0.025	0.1728
DrnkWk	624	0.0608	0.0446	0.1729
AgeSmk	3852	0.3277	0.2404	0.1729
SmkCes	1290	0.0695	0.051	0.173
SmkCes	804	-0.0669	0.0491	0.1731
SmkCes	1319	0.0643	0.0472	0.1731
SmkInit	3593	0.0488	0.0358	0.1731
DrnkWk	77	-0.0708	0.052	0.1732
SmkCes	395	-0.0722	0.053	0.1732
DrnkWk	839	-0.0531	0.039	0.1732
DrnkWk	1930	-0.048	0.0352	0.1732
SmkInit	2891	-0.0774	0.0568	0.1732
SmkInit	1736	0.0455	0.0334	0.1733
DrnkWk	3149	0.0738	0.0542	0.1733
SmkInit	383	-0.0427	0.0313	0.1736
AgeSmk	2224	0.2	0.147	0.1736
CigDay	3224	-0.137	0.1007	0.1736
DrnkWk	618	-0.0474	0.0349	0.1737
SmkInit	205	-0.0437	0.0321	0.1738
SmkCes	831	-0.0555	0.0408	0.1738
AgeSmk	854	0.0637	0.0469	0.1738
SmkCes	1449	0.0997	0.0733	0.1739
SmkCes	3788	-0.1763	0.1297	0.174
DrnkWk	163	0.0465	0.0342	0.1741
CigDay	1329	-0.049	0.036	0.1741
AgeSmk	1460	-0.0543	0.04	0.1741
SmkCes	2011	0.0478	0.0352	0.1741
CigDay	2383	-0.1026	0.0755	0.1741
SmkInit	2800	-0.0438	0.0323	0.1742
SmkInit	3246	0.1371	0.1009	0.1742
CigDay	737	-0.0545	0.0401	0.1743
AgeSmk	1542	0.0515	0.0379	0.1744
SmkCes	2188	0.0589	0.0434	0.1744
CigDay	3082	0.0667	0.0491	0.1745
AgeSmk	320	0.0586	0.0431	0.1746
DrnkWk	838	0.0568	0.0418	0.1746
DrnkWk	914	-0.0625	0.046	0.1746
SmkInit	1045	0.0491	0.0361	0.1746
CigDay	2261	-0.1133	0.0834	0.1746
CigDay	3753	-0.1573	0.1158	0.1746
CigDay	2059	-0.0615	0.0454	0.1748
SmkCes	2225	0.0704	0.0519	0.1748
DrnkWk	101	0.0459	0.0338	0.1749
CigDay	422	-0.0562	0.0414	0.1749
DrnkWk	1887	0.045	0.0332	0.1749
DrnkWk	2071	-0.0703	0.0518	0.1749
SmkInit	3118	-0.1775	0.1309	0.175
SmkInit	3189	-0.097	0.0715	0.175
AgeSmk	2561	-0.0848	0.0626	0.1751
SmkCes	3116	0.17	0.1254	0.1751
CigDay	3294	-0.1552	0.1145	0.1752
AgeSmk	1141	-0.0647	0.0477	0.1753
DrnkWk	2080	-0.0477	0.0352	0.1753
SmkInit	366	-0.0403	0.0298	0.1754
DrnkWk	2721	0.085	0.0627	0.1754
SmkInit	3468	-0.0449	0.0331	0.1754
SmkCes	1776	0.0502	0.0371	0.1755
SmkInit	2236	-0.0679	0.0501	0.1755
AgeSmk	836	0.0604	0.0446	0.1756
CigDay	1366	-0.0548	0.0405	0.1757
DrnkWk	1721	0.0472	0.0349	0.1757
SmkCes	3591	-0.1534	0.1133	0.1757
DrnkWk	26	-0.0502	0.0371	0.1758
AgeSmk	1308	-0.0743	0.0549	0.1758
SmkInit	1340	0.0586	0.0433	0.1759
CigDay	2569	0.3307	0.2444	0.176
DrnkWk	2866	-0.1627	0.1202	0.176
AgeSmk	1283	-0.1155	0.0854	0.1763
SmkCes	2504	0.0949	0.0702	0.1763
SmkInit	2161	0.075	0.0555	0.1764
AgeSmk	3076	0.1471	0.1088	0.1764
AgeSmk	1357	0.0511	0.0378	0.1765
SmkCes	2725	-0.0658	0.0487	0.1765
SmkCes	1188	0.0592	0.0438	0.1766
SmkCes	274	-0.0618	0.0457	0.1767
SmkCes	2136	-0.086	0.0637	0.1767
CigDay	2221	0.085	0.0629	0.1767
SmkInit	2671	0.1258	0.0931	0.1768
AgeSmk	324	0.049	0.0363	0.177
DrnkWk	2147	0.0593	0.0439	0.177
SmkCes	2657	0.1203	0.0891	0.177
AgeSmk	2985	-0.1071	0.0793	0.177
SmkInit	1434	0.0444	0.0329	0.1771
SmkCes	1858	0.0492	0.0364	0.1773
SmkCes	2966	-0.1156	0.0857	0.1773
CigDay	3275	-0.1191	0.0882	0.1773
DrnkWk	1490	-0.0477	0.0353	0.1776
CigDay	1787	0.0427	0.0317	0.1776
DrnkWk	3285	0.0744	0.0552	0.1776
DrnkWk	859	-0.0363	0.027	0.1778
SmkCes	1700	0.0527	0.0391	0.1778
SmkCes	2578	0.1703	0.1263	0.1778
SmkCes	870	-0.0588	0.0436	0.1779
AgeSmk	2200	-0.0698	0.0518	0.1779
DrnkWk	41	-0.0453	0.0337	0.178
AgeSmk	706	0.0521	0.0387	0.178
DrnkWk	964	0.064	0.0475	0.178
DrnkWk	3596	-0.0796	0.0591	0.178
AgeSmk	463	0.0631	0.0468	0.1781
AgeSmk	1315	0.0841	0.0625	0.1782
AgeSmk	2661	0.114	0.0847	0.1782
SmkCes	107	-0.0776	0.0577	0.1783
SmkInit	1279	0.0433	0.0322	0.1783
SmkInit	2213	0.0611	0.0454	0.1783
SmkInit	2952	-0.0681	0.0506	0.1783
DrnkWk	3908	-0.097	0.072	0.1783
DrnkWk	259	0.0539	0.0401	0.1784
SmkCes	1085	0.0903	0.0671	0.1784
CigDay	177	-0.0379	0.0282	0.1785
DrnkWk	1276	-0.0499	0.0371	0.1785
AgeSmk	2644	0.1854	0.1378	0.1785
DrnkWk	3909	0.2487	0.1848	0.1785
SmkInit	50	-0.0606	0.045	0.1788
SmkInit	664	-0.0395	0.0294	0.1788
CigDay	1153	-0.0547	0.0407	0.1788
AgeSmk	2688	0.1294	0.0963	0.1789
CigDay	3149	-0.078	0.058	0.1789
CigDay	2286	0.0924	0.0688	0.179
CigDay	2651	0.1196	0.089	0.179
SmkInit	3270	-0.0683	0.0508	0.179
CigDay	414	-0.0698	0.0519	0.1791
DrnkWk	610	-0.0557	0.0415	0.1792
SmkInit	1290	0.0519	0.0386	0.1792
CigDay	1785	0.0493	0.0367	0.1792
AgeSmk	1278	-0.0664	0.0495	0.1793
SmkCes	2583	0.2887	0.2149	0.1793
SmkInit	272	0.0396	0.0295	0.1794
SmkInit	280	0.0441	0.0329	0.1794
AgeSmk	1583	0.0622	0.0464	0.1794
SmkInit	1803	0.0405	0.0302	0.1794
CigDay	2012	0.0411	0.0306	0.1794
DrnkWk	1054	-0.0468	0.0349	0.1795
CigDay	1395	-0.0401	0.0299	0.1795
SmkCes	2629	-0.0784	0.0584	0.1795
SmkInit	3032	-0.0628	0.0468	0.1795
CigDay	153	-0.0475	0.0354	0.1797
AgeSmk	654	0.0655	0.0488	0.1797
SmkInit	3406	-0.133	0.0991	0.1797
SmkCes	3912	0.1312	0.0978	0.1797
CigDay	784	-0.0564	0.0421	0.1799
DrnkWk	2159	0.0716	0.0534	0.1799
CigDay	2583	0.2637	0.1967	0.18
SmkInit	3369	0.1112	0.0829	0.18
DrnkWk	2125	-0.0477	0.0356	0.1801
SmkInit	2599	-0.0812	0.0606	0.1802
SmkCes	2899	0.1012	0.0755	0.1802
AgeSmk	783	0.0685	0.0511	0.1803
AgeSmk	70	0.0654	0.0488	0.1804
AgeSmk	186	-0.0574	0.0428	0.1804
CigDay	3143	0.0827	0.0618	0.1804
CigDay	3297	-0.182	0.1359	0.1804
SmkCes	1839	-0.0649	0.0485	0.1805
AgeSmk	1177	0.0607	0.0454	0.1806
SmkCes	3102	-0.1628	0.1216	0.1807
DrnkWk	3606	0.122	0.0911	0.1807
SmkInit	2726	0.0767	0.0574	0.1809
CigDay	997	-0.0588	0.0439	0.181
DrnkWk	2874	0.0816	0.061	0.181
AgeSmk	1853	-0.0551	0.0412	0.1812
SmkInit	2617	-0.0691	0.0517	0.1813
SmkCes	3009	0.1306	0.0977	0.1813
SmkCes	3427	-0.1036	0.0775	0.1813
AgeSmk	523	0.0572	0.0428	0.1814
CigDay	1117	-0.052	0.0389	0.1814
SmkCes	453	-0.0679	0.0508	0.1815
CigDay	2006	0.043	0.0322	0.1815
CigDay	869	-0.0532	0.0398	0.1816
SmkCes	3249	-0.111	0.0831	0.1816
SmkInit	3465	0.0659	0.0494	0.1816
AgeSmk	744	0.0586	0.0439	0.1817
SmkInit	3412	-0.1178	0.0882	0.1817
SmkCes	2692	0.1079	0.0808	0.1819
CigDay	2887	0.0635	0.0476	0.1819
SmkInit	2469	-0.0836	0.0626	0.182
SmkInit	1531	0.0371	0.0278	0.1821
DrnkWk	1853	0.046	0.0345	0.1821
SmkCes	671	-0.0544	0.0408	0.1822
CigDay	1255	-0.0558	0.0418	0.1822
SmkInit	2380	-0.113	0.0847	0.1822
AgeSmk	499	0.0527	0.0395	0.1823
SmkInit	2143	0.0489	0.0366	0.1823
AgeSmk	3215	-0.1479	0.111	0.1824
SmkInit	3613	-0.1188	0.0891	0.1824
SmkInit	1284	0.0423	0.0317	0.1825
SmkCes	3083	-0.0676	0.0507	0.1825
DrnkWk	456	-0.0382	0.0287	0.1826
AgeSmk	1706	0.0618	0.0463	0.1826
CigDay	3858	0.178	0.1335	0.1826
DrnkWk	1061	-0.0477	0.0358	0.1827
AgeSmk	3818	0.1396	0.1047	0.1827
DrnkWk	1774	0.0517	0.0388	0.1828
SmkInit	1864	0.0574	0.0431	0.1828
SmkCes	1063	-0.0565	0.0424	0.1829
SmkCes	3891	0.2643	0.1984	0.1829
CigDay	199	-0.0453	0.034	0.183
DrnkWk	1841	0.0544	0.0409	0.1831
CigDay	3798	-0.0842	0.0632	0.1831
DrnkWk	453	-0.0562	0.0422	0.1832
SmkCes	3404	0.153	0.1149	0.1832
SmkCes	676	-0.0566	0.0426	0.1833
CigDay	2301	-0.1025	0.077	0.1833
SmkInit	3083	-0.0465	0.035	0.1833
CigDay	3476	-0.1033	0.0776	0.1833
DrnkWk	495	-0.0505	0.038	0.1834
SmkCes	722	-0.0529	0.0398	0.1834
CigDay	1298	0.0666	0.0501	0.1834
SmkInit	976	-0.043	0.0323	0.1835
CigDay	2743	-0.2015	0.1515	0.1835
SmkCes	3851	-0.1382	0.1039	0.1835
SmkCes	844	-0.065	0.0489	0.1836
AgeSmk	738	0.072	0.0542	0.1838
SmkCes	1880	0.052	0.0391	0.1838
DrnkWk	2051	0.0567	0.0427	0.1838
AgeSmk	2237	0.2557	0.1924	0.1838
DrnkWk	3048	-0.0876	0.0659	0.1838
CigDay	779	-0.0553	0.0416	0.1839
DrnkWk	1122	-0.0608	0.0457	0.1839
DrnkWk	2664	0.1486	0.1118	0.1839
SmkInit	3447	0.0626	0.0471	0.184
AgeSmk	524	0.0631	0.0475	0.1841
CigDay	1231	-0.0544	0.0409	0.1841
AgeSmk	2115	-0.0616	0.0464	0.1842
SmkInit	3009	-0.0911	0.0686	0.1842
SmkInit	3569	0.0497	0.0374	0.1842
DrnkWk	1693	0.056	0.0422	0.1843
DrnkWk	3553	-0.0609	0.0459	0.1843
SmkInit	3511	-0.0443	0.0334	0.1844
SmkInit	2707	0.1097	0.0827	0.1846
SmkCes	1751	0.0558	0.0421	0.1847
SmkInit	309	-0.0317	0.0239	0.1848
AgeSmk	3502	0.0965	0.0728	0.1848
SmkInit	1626	0.0369	0.0279	0.1849
CigDay	1653	0.0439	0.0331	0.1849
CigDay	904	0.0575	0.0434	0.1851
SmkCes	1633	0.0551	0.0415	0.1851
AgeSmk	3858	-0.2154	0.1625	0.1851
CigDay	293	-0.0434	0.0328	0.1852
SmkCes	836	-0.0573	0.0433	0.1853
SmkCes	989	-0.0519	0.0392	0.1853
DrnkWk	82	0.0571	0.0431	0.1854
SmkInit	762	-0.0431	0.0325	0.1854
SmkInit	1374	0.0328	0.0247	0.1854
DrnkWk	1458	-0.0496	0.0375	0.1854
DrnkWk	1513	-0.0406	0.0307	0.1854
SmkCes	3880	0.1155	0.0872	0.1854
AgeSmk	676	0.0575	0.0434	0.1857
AgeSmk	1544	-0.0534	0.0403	0.1857
SmkCes	2990	-0.1392	0.1052	0.1857
SmkInit	3535	0.0578	0.0437	0.1857
DrnkWk	1515	-0.0434	0.0328	0.1858
AgeSmk	1580	0.0605	0.0457	0.1858
SmkCes	2122	0.0504	0.0381	0.1858
CigDay	2881	-0.102	0.0771	0.1858
DrnkWk	515	-0.0479	0.0362	0.1859
CigDay	2193	-0.0875	0.0662	0.1859
SmkCes	3871	-0.1272	0.0962	0.1859
SmkCes	1459	-0.0643	0.0486	0.186
DrnkWk	1920	-0.0446	0.0338	0.1861
DrnkWk	1306	-0.077	0.0582	0.1862
CigDay	3055	0.1121	0.0848	0.1862
CigDay	1427	-0.0392	0.0297	0.1864
SmkCes	1674	0.051	0.0386	0.1864
SmkInit	2418	0.0958	0.0725	0.1864
AgeSmk	807	0.0672	0.0509	0.1865
SmkInit	3348	-0.0905	0.0685	0.1865
DrnkWk	270	-0.0454	0.0344	0.1867
CigDay	484	-0.0589	0.0446	0.1867
CigDay	8	-0.0421	0.0319	0.1868
CigDay	450	-0.0515	0.039	0.1868
DrnkWk	586	-0.0902	0.0683	0.1868
CigDay	1444	-0.0383	0.029	0.1868
SmkCes	2103	0.0577	0.0437	0.1868
AgeSmk	2260	0.1422	0.1078	0.1869
CigDay	951	-0.0524	0.0397	0.187
CigDay	1754	0.0527	0.0399	0.187
CigDay	3052	-0.063	0.0477	0.187
SmkCes	2588	0.1015	0.077	0.1872
CigDay	2778	-0.1548	0.1173	0.1872
SmkInit	3297	-0.151	0.1145	0.1872
DrnkWk	1240	0.0558	0.0423	0.1873
SmkCes	1524	-0.0548	0.0416	0.1874
SmkInit	3728	0.0876	0.0665	0.1874
DrnkWk	801	-0.0438	0.0332	0.1875
AgeSmk	2680	-0.1379	0.1046	0.1875
SmkCes	3617	-0.1141	0.0866	0.1875
CigDay	3235	-0.2003	0.152	0.1876
SmkCes	3475	-0.0725	0.055	0.1877
AgeSmk	711	0.0581	0.0442	0.188
CigDay	338	-0.0413	0.0314	0.1881
SmkInit	928	-0.0404	0.0307	0.1881
SmkCes	2991	0.0808	0.0614	0.1881
SmkInit	3125	0.1449	0.1101	0.1881
AgeSmk	3392	0.2309	0.1755	0.1882
CigDay	3093	-0.1527	0.1161	0.1883
CigDay	3660	0.131	0.0996	0.1883
SmkCes	134	-0.0503	0.0383	0.1884
AgeSmk	2165	-0.0765	0.0582	0.1884
SmkInit	803	-0.041	0.0312	0.1885
SmkCes	3023	-0.1604	0.122	0.1885
DrnkWk	249	-0.0433	0.0329	0.1886
DrnkWk	640	0.061	0.0464	0.1886
CigDay	1822	0.0513	0.039	0.1886
DrnkWk	404	-0.0506	0.0385	0.1887
AgeSmk	2988	0.099	0.0754	0.1888
CigDay	803	-0.0438	0.0333	0.1889
SmkCes	969	-0.0496	0.0377	0.1889
SmkInit	1011	0.0428	0.0326	0.1889
AgeSmk	1230	-0.0733	0.0558	0.1889
DrnkWk	1933	-0.0458	0.0349	0.1889
SmkInit	3619	0.0759	0.0578	0.1889
DrnkWk	244	-0.0483	0.0368	0.189
AgeSmk	477	-0.0575	0.0438	0.189
DrnkWk	843	-0.0396	0.0301	0.1891
SmkCes	1892	0.075	0.0571	0.1892
SmkInit	2805	-0.0879	0.0669	0.1892
SmkCes	1105	0.0689	0.0525	0.1893
CigDay	2683	-0.0926	0.0706	0.1894
CigDay	3135	0.068	0.0519	0.1894
SmkInit	1889	0.0336	0.0256	0.1895
CigDay	92	0.0464	0.0354	0.1896
SmkInit	2041	-0.0516	0.0393	0.1896
SmkCes	1316	0.0599	0.0457	0.1898
SmkInit	1573	-0.0487	0.0371	0.1898
SmkCes	2404	0.0955	0.0728	0.1898
DrnkWk	3064	-0.0966	0.0737	0.1898
SmkInit	3112	0.1083	0.0826	0.1898
SmkInit	3793	0.1189	0.0907	0.1898
AgeSmk	2728	0.0758	0.0578	0.1899
DrnkWk	1884	0.0466	0.0356	0.19
AgeSmk	3146	0.1067	0.0814	0.1902
SmkCes	884	-0.0878	0.067	0.1903
SmkInit	41	-0.0399	0.0305	0.1904
SmkInit	2873	0.0752	0.0574	0.1905
CigDay	1539	-0.0517	0.0395	0.1906
SmkInit	1833	0.0364	0.0278	0.1906
AgeSmk	295	-0.0582	0.0445	0.1907
SmkInit	1511	-0.035	0.0267	0.1907
SmkInit	2058	-0.0405	0.0309	0.1907
SmkInit	969	-0.0395	0.0302	0.1908
DrnkWk	3226	-0.0775	0.0592	0.1908
AgeSmk	954	0.0537	0.0411	0.1909
CigDay	2845	-0.1419	0.1085	0.1909
CigDay	544	-0.0632	0.0484	0.191
SmkCes	2591	0.0977	0.0747	0.191
CigDay	2693	0.0711	0.0544	0.191
CigDay	2925	-0.1232	0.0942	0.191
SmkInit	282	0.0378	0.0289	0.1911
CigDay	581	-0.0533	0.0408	0.1911
CigDay	2164	0.061	0.0467	0.1911
DrnkWk	2234	0.074	0.0566	0.1911
CigDay	2878	-0.0659	0.0504	0.1911
SmkInit	3389	-0.0445	0.034	0.1911
SmkInit	390	-0.0429	0.0328	0.1912
SmkCes	1422	-0.0521	0.0398	0.1912
SmkInit	1160	-0.0411	0.0314	0.1913
DrnkWk	3399	0.0797	0.061	0.1913
SmkInit	3209	-0.0797	0.061	0.1914
DrnkWk	90	-0.0449	0.0344	0.1915
SmkInit	2513	0.0732	0.056	0.1915
AgeSmk	3562	0.3881	0.2972	0.1917
SmkInit	452	-0.0439	0.0336	0.1918
SmkCes	2409	-0.083	0.0636	0.1918
DrnkWk	686	-0.039	0.0299	0.192
SmkInit	2449	0.0724	0.0555	0.192
SmkCes	2984	-0.111	0.0851	0.192
AgeSmk	390	0.0586	0.0449	0.1921
DrnkWk	1934	-0.0454	0.0348	0.1921
CigDay	3591	-0.1243	0.0953	0.1921
AgeSmk	2928	-0.1009	0.0773	0.1922
SmkCes	3064	-0.123	0.0943	0.1922
SmkInit	2235	0.0944	0.0724	0.1923
AgeSmk	2826	-0.1243	0.0953	0.1923
SmkCes	2012	0.0445	0.0342	0.1924
DrnkWk	2621	-0.0819	0.0629	0.1925
CigDay	1190	-0.0698	0.0536	0.1926
CigDay	3455	-0.0713	0.0547	0.1926
CigDay	1079	-0.0713	0.0547	0.1927
AgeSmk	1509	-0.0522	0.04	0.1927
SmkInit	2352	-0.0819	0.0628	0.1927
CigDay	424	-0.0597	0.0458	0.1928
SmkCes	1549	-0.0572	0.044	0.1928
SmkInit	3582	0.0818	0.0628	0.1928
SmkInit	1910	0.0373	0.0287	0.1929
AgeSmk	3050	-0.1027	0.0789	0.1929
CigDay	412	-0.0711	0.0546	0.193
SmkInit	1166	0.043	0.033	0.193
SmkCes	1760	0.0523	0.0402	0.193
CigDay	3575	-0.1017	0.0782	0.193
SmkCes	55	-0.0548	0.0421	0.1931
SmkCes	100	-0.0499	0.0383	0.1931
AgeSmk	238	-0.0624	0.0479	0.1932
SmkCes	1385	-0.0458	0.0352	0.1932
CigDay	1534	-0.0699	0.0537	0.1932
CigDay	2802	0.101	0.0776	0.1932
SmkInit	3674	0.0855	0.0657	0.1932
DrnkWk	1387	0.0424	0.0326	0.1933
CigDay	1942	-0.0392	0.0301	0.1933
CigDay	1974	-0.0423	0.0325	0.1933
SmkInit	2188	0.04	0.0307	0.1933
SmkInit	1508	-0.0391	0.03	0.1934
SmkCes	3346	0.1033	0.0794	0.1934
SmkCes	3533	-0.0628	0.0483	0.1936
CigDay	1058	0.0553	0.0426	0.1937
CigDay	1407	-0.0458	0.0353	0.1937
DrnkWk	1950	-0.0444	0.0342	0.1937
DrnkWk	3741	0.2033	0.1564	0.1937
SmkCes	1718	0.0502	0.0386	0.1938
DrnkWk	1769	0.0449	0.0345	0.1938
SmkCes	349	-0.0548	0.0422	0.1939
AgeSmk	1859	-0.0509	0.0392	0.1941
CigDay	1973	-0.0434	0.0334	0.1941
CigDay	2840	0.0958	0.0738	0.1941
DrnkWk	2240	0.1079	0.0831	0.1942
SmkCes	2357	-0.0845	0.0651	0.1942
DrnkWk	3134	0.1018	0.0784	0.1942
AgeSmk	3332	-0.2164	0.1667	0.1942
SmkCes	260	0.0504	0.0388	0.1943
CigDay	643	0.1112	0.0857	0.1943
SmkInit	3498	0.1135	0.0874	0.1943
SmkInit	193	-0.0336	0.0259	0.1944
SmkInit	1406	0.0347	0.0267	0.1944
DrnkWk	1469	-0.0474	0.0365	0.1944
SmkCes	1154	-0.0557	0.0429	0.1946
CigDay	1372	-0.0429	0.0331	0.1946
AgeSmk	1463	0.052	0.0401	0.1947
SmkInit	2643	-0.0957	0.0738	0.1948
AgeSmk	2383	0.1215	0.0938	0.1949
CigDay	2785	-0.1749	0.135	0.195
SmkInit	1338	0.041	0.0317	0.1951
AgeSmk	1967	-0.0547	0.0422	0.1951
SmkInit	825	-0.04	0.0309	0.1953
DrnkWk	928	0.0511	0.0395	0.1953
DrnkWk	2322	-0.1448	0.1118	0.1953
AgeSmk	74	0.0706	0.0545	0.1955
SmkCes	3048	-0.097	0.0749	0.1955
SmkInit	146	-0.0342	0.0265	0.1957
SmkInit	2625	0.0589	0.0455	0.1957
DrnkWk	3021	0.0736	0.0569	0.1957
CigDay	2118	0.0696	0.0538	0.1958
SmkCes	160	-0.0528	0.0408	0.1959
SmkCes	283	0.0621	0.048	0.1959
CigDay	2922	-0.0993	0.0768	0.1959
SmkInit	2979	-0.0932	0.072	0.1959
SmkCes	379	-0.0545	0.0422	0.196
SmkInit	3279	-0.0661	0.0511	0.196
DrnkWk	1588	-0.0413	0.032	0.1961
CigDay	1949	-0.0469	0.0363	0.1961
SmkCes	1984	0.071	0.0549	0.1961
DrnkWk	2915	-0.2102	0.1626	0.1961
CigDay	1631	0.047	0.0364	0.1962
AgeSmk	2578	-0.1668	0.1291	0.1962
SmkCes	1019	-0.0639	0.0494	0.1963
SmkCes	1568	-0.0522	0.0404	0.1963
CigDay	2723	0.0658	0.0509	0.1963
DrnkWk	1448	0.0676	0.0523	0.1965
AgeSmk	2629	0.0903	0.0699	0.1965
DrnkWk	1187	-0.0587	0.0455	0.1966
SmkInit	2428	0.0853	0.0661	0.1967
AgeSmk	2495	0.1471	0.1139	0.1967
SmkInit	2868	0.0537	0.0416	0.1967
DrnkWk	555	0.0572	0.0443	0.1968
CigDay	3406	-0.1641	0.1271	0.1968
CigDay	2868	0.0775	0.0601	0.1969
DrnkWk	283	-0.0574	0.0445	0.1971
CigDay	1340	-0.0691	0.0536	0.1971
DrnkWk	1712	0.0426	0.033	0.1971
SmkInit	3839	-0.2267	0.1757	0.1971
AgeSmk	132	0.0563	0.0437	0.1972
SmkInit	1067	0.0556	0.0431	0.1972
SmkInit	3489	0.168	0.1302	0.1972
SmkCes	3878	-0.1013	0.0786	0.1972
AgeSmk	940	0.0677	0.0525	0.1973
SmkCes	1017	-0.0609	0.0472	0.1974
SmkInit	2265	-0.1396	0.1083	0.1974
SmkInit	983	-0.0445	0.0345	0.1975
DrnkWk	3312	-0.1951	0.1514	0.1975
SmkInit	656	-0.0403	0.0313	0.1976
CigDay	2477	-0.118	0.0916	0.1976
DrnkWk	3032	-0.0662	0.0514	0.1976
SmkCes	3095	-0.3145	0.2441	0.1976
SmkCes	771	-0.0685	0.0532	0.1977
AgeSmk	1131	-0.0623	0.0484	0.1977
CigDay	1644	0.0526	0.0408	0.1977
DrnkWk	2123	-0.0452	0.0351	0.1977
DrnkWk	2181	0.0643	0.0499	0.1978
SmkInit	181	-0.0427	0.0331	0.1979
SmkCes	470	-0.0536	0.0416	0.198
CigDay	1357	-0.0418	0.0325	0.1981
DrnkWk	1204	-0.05	0.0389	0.1983
CigDay	1781	0.0401	0.0312	0.1983
DrnkWk	2137	-0.0982	0.0764	0.1984
SmkInit	465	-0.0438	0.0341	0.1985
AgeSmk	2693	-0.0995	0.0774	0.1985
SmkCes	3542	-0.0736	0.0573	0.1985
CigDay	408	0.0566	0.0441	0.1986
SmkCes	821	-0.0697	0.0542	0.1986
AgeSmk	1175	-0.0541	0.0421	0.1987
CigDay	1620	0.0444	0.0346	0.1987
CigDay	427	-0.0657	0.0511	0.1988
DrnkWk	904	-0.0537	0.0418	0.1988
CigDay	2236	0.0709	0.0552	0.1989
DrnkWk	1800	0.0629	0.049	0.1992
SmkCes	880	-0.0614	0.0478	0.1993
AgeSmk	2299	0.0772	0.0601	0.1993
CigDay	2815	-0.0488	0.038	0.1993
SmkInit	636	-0.0484	0.0377	0.1994
DrnkWk	2194	-0.0531	0.0414	0.1994
SmkCes	2651	-0.1423	0.1109	0.1995
SmkCes	3068	-0.0911	0.071	0.1995
DrnkWk	3349	-0.0685	0.0534	0.1995
DrnkWk	3786	0.1416	0.1104	0.1995
SmkCes	312	-0.0553	0.0431	0.1996
SmkInit	2759	0.1027	0.0801	0.1996
CigDay	3136	-0.0782	0.061	0.1996
SmkInit	3460	-0.117	0.0912	0.1996
DrnkWk	1429	0.0391	0.0305	0.1997
SmkCes	2864	0.2397	0.1869	0.1997
SmkCes	3082	0.0684	0.0533	0.1997
DrnkWk	1785	0.0553	0.0431	0.1998
SmkCes	949	-0.0585	0.0456	0.1999
SmkCes	1856	0.052	0.0406	0.1999
AgeSmk	996	0.0793	0.0619	0.2001
DrnkWk	1446	0.0627	0.0489	0.2001
CigDay	2258	0.1299	0.1014	0.2001
SmkCes	328	0.0497	0.0388	0.2002
AgeSmk	381	0.0731	0.057	0.2002
DrnkWk	1353	-0.0447	0.0349	0.2003
DrnkWk	1640	0.0541	0.0423	0.2003
CigDay	2982	0.1217	0.0951	0.2003
SmkInit	916	-0.0383	0.0299	0.2004
SmkInit	2354	-0.0811	0.0634	0.2004
CigDay	3900	0.1374	0.1074	0.2006
SmkCes	1850	0.0475	0.0371	0.2007
SmkInit	3170	-0.2066	0.1615	0.2007
DrnkWk	3715	-0.1281	0.1001	0.2007
SmkInit	3832	0.1392	0.1088	0.2007
SmkInit	642	-0.0463	0.0362	0.2008
CigDay	3528	-0.0774	0.0605	0.2008
CigDay	306	-0.0524	0.041	0.2009
CigDay	2860	0.1451	0.1134	0.2009
CigDay	738	-0.0524	0.041	0.201
SmkInit	2598	0.0712	0.0557	0.2011
AgeSmk	15	0.047	0.0368	0.2012
SmkInit	430	-0.035	0.0274	0.2013
SmkCes	2728	0.0584	0.0457	0.2013
SmkCes	3385	0.0648	0.0507	0.2013
DrnkWk	1452	-0.0444	0.0347	0.2014
AgeSmk	2037	-0.0631	0.0494	0.2014
CigDay	2237	-0.1935	0.1514	0.2014
CigDay	2688	-0.1145	0.0897	0.2015
DrnkWk	419	-0.0365	0.0286	0.2016
AgeSmk	1084	-0.0535	0.0419	0.2016
SmkCes	3202	-0.1102	0.0863	0.2016
DrnkWk	3700	-0.1105	0.0866	0.2016
DrnkWk	204	0.0421	0.033	0.2017
CigDay	932	0.0624	0.0488	0.2017
AgeSmk	19	0.0515	0.0403	0.2018
DrnkWk	2655	0.0918	0.072	0.2019
SmkCes	3097	0.1612	0.1263	0.2019
DrnkWk	1152	-0.0455	0.0357	0.202
SmkCes	1755	0.0635	0.0497	0.202
SmkCes	3038	0.0921	0.0722	0.202
DrnkWk	746	0.0527	0.0413	0.2021
DrnkWk	2408	-0.0807	0.0633	0.2021
CigDay	3103	0.1429	0.112	0.2021
SmkCes	3858	0.2083	0.1633	0.2021
SmkInit	51	-0.051	0.0399	0.2022
DrnkWk	379	-0.0459	0.036	0.2022
SmkInit	3690	0.0917	0.0719	0.2022
SmkInit	294	-0.0299	0.0234	0.2023
AgeSmk	1261	-0.0652	0.0511	0.2023
DrnkWk	2050	0.052	0.0408	0.2023
SmkInit	2547	0.0766	0.0601	0.2025
AgeSmk	3522	-0.0749	0.0588	0.2025
AgeSmk	2730	0.1933	0.1517	0.2026
CigDay	3035	0.0666	0.0522	0.2026
CigDay	197	-0.0384	0.0301	0.2027
SmkInit	1490	-0.041	0.0322	0.2027
SmkInit	2863	0.1072	0.0841	0.2027
DrnkWk	17	-0.0442	0.0347	0.2028
CigDay	739	-0.0508	0.0399	0.2028
CigDay	873	0.0642	0.0504	0.2028
SmkInit	1158	0.0573	0.045	0.2028
CigDay	2002	0.0447	0.0351	0.2028
DrnkWk	2284	0.0842	0.0661	0.2028
AgeSmk	2953	0.1184	0.093	0.2028
DrnkWk	3060	-0.0901	0.0708	0.2028
AgeSmk	1751	-0.0506	0.0397	0.2029
CigDay	2740	-0.0717	0.0563	0.2029
DrnkWk	3491	-0.0521	0.0409	0.203
DrnkWk	1657	-0.0511	0.0402	0.2031
CigDay	1656	-0.0599	0.0471	0.2032
SmkInit	1839	-0.0454	0.0357	0.2032
SmkCes	1920	-0.0482	0.0379	0.2032
CigDay	3245	-0.0766	0.0602	0.2032
AgeSmk	2142	0.0963	0.0757	0.2033
AgeSmk	3047	0.0781	0.0614	0.2033
AgeSmk	3204	0.2045	0.1608	0.2033
SmkInit	1075	0.0416	0.0327	0.2034
CigDay	3594	0.2461	0.1935	0.2034
CigDay	1850	0.0403	0.0317	0.2035
DrnkWk	2888	-0.0581	0.0457	0.2035
SmkInit	3155	0.0591	0.0464	0.2035
SmkInit	242	-0.0369	0.029	0.2036
DrnkWk	878	0.0515	0.0405	0.2036
SmkInit	1329	-0.0339	0.0267	0.2036
AgeSmk	2763	0.1005	0.0791	0.2036
AgeSmk	1037	-0.0614	0.0483	0.2037
SmkInit	1409	0.0312	0.0245	0.2038
DrnkWk	2285	0.0715	0.0563	0.2039
CigDay	2873	-0.1017	0.0801	0.2039
SmkInit	2109	0.0499	0.0393	0.204
SmkCes	2933	-0.0843	0.0663	0.204
DrnkWk	3352	0.0544	0.0428	0.204
SmkInit	55	-0.0454	0.0357	0.2041
SmkInit	769	-0.0357	0.0281	0.2041
SmkCes	852	-0.0555	0.0437	0.2041
AgeSmk	2344	0.0864	0.068	0.2041
AgeSmk	120	-0.0609	0.048	0.2042
AgeSmk	3318	0.2168	0.1707	0.2042
SmkCes	562	0.0561	0.0442	0.2044
AgeSmk	600	0.0605	0.0477	0.2044
SmkInit	743	-0.0365	0.0288	0.2044
DrnkWk	1759	0.0427	0.0337	0.2044
SmkCes	3790	-0.1322	0.1042	0.2046
AgeSmk	1607	-0.0498	0.0393	0.2048
SmkCes	2577	-0.1096	0.0864	0.2048
CigDay	431	-0.0489	0.0386	0.2049
SmkInit	2785	-0.1475	0.1164	0.2049
SmkInit	714	-0.0381	0.0301	0.205
SmkInit	781	-0.043	0.0339	0.205
CigDay	1166	-0.063	0.0497	0.205
AgeSmk	3574	0.0948	0.0748	0.205
SmkInit	3566	0.0551	0.0435	0.2051
SmkCes	534	-0.0605	0.0478	0.2052
DrnkWk	2574	0.0867	0.0684	0.2052
SmkCes	226	-0.0511	0.0403	0.2053
SmkInit	1128	-0.0404	0.0319	0.2053
CigDay	1770	0.0379	0.0299	0.2053
SmkInit	1697	0.0413	0.0326	0.2054
AgeSmk	3449	-0.0873	0.069	0.2054
AgeSmk	125	0.0514	0.0406	0.2055
AgeSmk	3494	0.0669	0.0528	0.2055
DrnkWk	2028	0.0452	0.0357	0.2056
SmkInit	2177	0.0652	0.0515	0.2056
DrnkWk	3550	0.0664	0.0525	0.2056
SmkInit	3808	0.1701	0.1344	0.2056
SmkCes	2829	0.123	0.0972	0.2057
DrnkWk	2885	-0.1122	0.0886	0.2057
AgeSmk	3413	0.0744	0.0588	0.2058
SmkCes	1883	0.0602	0.0476	0.206
SmkInit	2452	0.0758	0.06	0.206
SmkInit	2986	0.1001	0.0792	0.206
SmkCes	920	-0.0487	0.0385	0.2061
SmkInit	2467	0.0657	0.0519	0.2061
AgeSmk	2929	-0.0779	0.0616	0.2061
DrnkWk	3367	-0.0713	0.0564	0.2061
AgeSmk	3430	-0.0933	0.0739	0.2062
SmkCes	3590	0.0824	0.0652	0.2063
SmkInit	1389	0.0317	0.0251	0.2064
SmkInit	1610	-0.0444	0.0351	0.2064
DrnkWk	3835	-0.1225	0.0969	0.2064
SmkCes	728	-0.0493	0.039	0.2065
SmkCes	17	-0.0531	0.042	0.2067
SmkInit	335	-0.0356	0.0282	0.2067
SmkInit	1236	-0.0547	0.0433	0.2067
AgeSmk	1655	-0.05	0.0396	0.2067
CigDay	129	-0.0482	0.0382	0.2068
SmkInit	1479	-0.0327	0.0259	0.2068
DrnkWk	2030	0.0518	0.041	0.2068
DrnkWk	2344	0.0645	0.0511	0.2068
AgeSmk	863	0.049	0.0388	0.2069
DrnkWk	1535	-0.0485	0.0384	0.2069
CigDay	1778	0.0456	0.0361	0.2069
CigDay	1020	-0.049	0.0388	0.207
SmkCes	3543	0.0821	0.0651	0.207
AgeSmk	313	-0.0541	0.0429	0.2071
SmkCes	1582	-0.0633	0.0502	0.2071
SmkInit	238	-0.04	0.0317	0.2072
SmkInit	533	-0.0441	0.035	0.2073
DrnkWk	559	0.0631	0.05	0.2073
DrnkWk	1444	0.0469	0.0372	0.2073
AgeSmk	244	0.0505	0.04	0.2074
SmkInit	3861	-0.1171	0.0929	0.2074
CigDay	1705	-0.0443	0.0351	0.2075
CigDay	1197	-0.0602	0.0477	0.2076
CigDay	296	-0.0467	0.0371	0.2077
SmkCes	1432	-0.046	0.0365	0.2077
AgeSmk	2919	-0.1806	0.1434	0.2077
SmkCes	967	-0.0501	0.0398	0.208
SmkInit	2996	0.0974	0.0774	0.208
AgeSmk	1377	-0.0427	0.0339	0.2082
SmkInit	140	-0.0312	0.0248	0.2083
SmkCes	545	-0.0593	0.0471	0.2083
DrnkWk	729	-0.0584	0.0464	0.2083
SmkCes	889	0.0568	0.0452	0.2085
CigDay	179	0.0472	0.0376	0.2086
AgeSmk	841	0.0668	0.0532	0.2086
CigDay	1143	-0.0493	0.0392	0.2086
CigDay	1061	-0.0496	0.0395	0.2087
CigDay	2953	-0.1006	0.08	0.2088
AgeSmk	3528	0.1058	0.0842	0.2088
CigDay	1330	-0.0463	0.0368	0.2089
AgeSmk	1364	0.0631	0.0502	0.209
DrnkWk	1645	0.0547	0.0435	0.2091
CigDay	2355	-0.0819	0.0652	0.2091
AgeSmk	1504	0.051	0.0407	0.2092
SmkInit	3790	0.0946	0.0753	0.2092
DrnkWk	551	-0.0534	0.0425	0.2093
SmkInit	2321	-0.0618	0.0493	0.2095
CigDay	2634	-0.1331	0.106	0.2095
SmkInit	860	-0.0443	0.0353	0.2096
SmkCes	1805	0.0498	0.0397	0.2097
SmkInit	1827	-0.0574	0.0458	0.2098
DrnkWk	3573	0.0815	0.065	0.2098
SmkCes	781	-0.058	0.0463	0.2099
AgeSmk	1323	0.0803	0.064	0.2099
CigDay	1699	-0.0432	0.0345	0.2099
DrnkWk	2487	-0.0926	0.0739	0.2099
DrnkWk	1459	-0.0492	0.0392	0.21
DrnkWk	1493	-0.043	0.0343	0.21
SmkInit	3666	0.1143	0.0912	0.21
DrnkWk	275	-0.0516	0.0412	0.2101
CigDay	1364	-0.0566	0.0451	0.2101
SmkCes	2785	-0.1967	0.1569	0.2101
DrnkWk	74	-0.0592	0.0472	0.2102
DrnkWk	718	0.0593	0.0473	0.2102
AgeSmk	1272	-0.0674	0.0538	0.2102
DrnkWk	3465	0.0707	0.0564	0.2102
CigDay	537	-0.0499	0.0399	0.2104
CigDay	1228	0.0563	0.045	0.2105
SmkInit	2318	0.0849	0.0678	0.2105
SmkCes	196	0.0419	0.0335	0.2106
SmkCes	689	-0.0496	0.0396	0.2106
CigDay	1062	-0.0506	0.0404	0.2106
CigDay	1732	0.037	0.0295	0.2106
SmkCes	2544	-0.1779	0.1421	0.2106
CigDay	2212	0.0599	0.0479	0.2107
SmkInit	3067	0.076	0.0607	0.2107
SmkInit	648	-0.0326	0.026	0.2108
DrnkWk	3189	-0.1067	0.0852	0.2108
CigDay	3573	-0.097	0.0775	0.2108
SmkCes	1463	-0.0476	0.038	0.2109
SmkCes	816	-0.0535	0.0428	0.211
DrnkWk	2488	-0.0727	0.0581	0.211
CigDay	2869	-0.1119	0.0895	0.2111
SmkInit	722	0.0397	0.0318	0.2112
CigDay	1601	-0.0573	0.0458	0.2112
CigDay	2800	0.0519	0.0415	0.2112
AgeSmk	3530	-0.0738	0.0591	0.2112
CigDay	3706	-0.1569	0.1255	0.2112
AgeSmk	2822	-0.2913	0.2331	0.2113
AgeSmk	3851	-0.1406	0.1125	0.2113
AgeSmk	2335	-0.2057	0.1646	0.2114
AgeSmk	722	0.0627	0.0502	0.2117
CigDay	1493	-0.0422	0.0338	0.2117
CigDay	2320	0.0842	0.0674	0.2117
CigDay	3260	0.1187	0.095	0.2117
SmkCes	32	-0.0582	0.0466	0.2118
CigDay	1120	-0.0526	0.0421	0.2118
CigDay	2019	0.0513	0.0411	0.2118
SmkInit	217	-0.0376	0.0301	0.212
SmkInit	332	-0.0356	0.0286	0.212
DrnkWk	634	0.0489	0.0392	0.212
DrnkWk	1944	-0.0491	0.0393	0.212
DrnkWk	911	-0.069	0.0553	0.2121
DrnkWk	1577	-0.0392	0.0314	0.2121
DrnkWk	2633	-0.0677	0.0543	0.2121
SmkCes	2706	-0.1038	0.0832	0.2121
SmkInit	1260	-0.0484	0.0388	0.2122
DrnkWk	1333	-0.0565	0.0453	0.2122
AgeSmk	1491	0.0507	0.0406	0.2122
AgeSmk	2573	-0.091	0.073	0.2123
SmkCes	245	0.0514	0.0412	0.2124
SmkInit	394	-0.0442	0.0354	0.2124
SmkInit	3857	-0.1546	0.124	0.2125
SmkInit	569	0.0743	0.0596	0.2128
SmkCes	665	-0.0595	0.0477	0.2128
CigDay	1551	-0.0409	0.0329	0.2128
AgeSmk	2070	0.0826	0.0663	0.2128
DrnkWk	422	-0.0552	0.0443	0.2129
CigDay	1429	-0.0364	0.0292	0.213
CigDay	1088	-0.064	0.0514	0.2131
CigDay	571	-0.0603	0.0485	0.2132
DrnkWk	805	-0.0332	0.0267	0.2132
AgeSmk	583	-0.0569	0.0457	0.2133
SmkInit	1103	0.0401	0.0322	0.2133
DrnkWk	3387	-0.0601	0.0483	0.2133
SmkCes	137	0.0479	0.0385	0.2134
DrnkWk	1026	-0.0529	0.0425	0.2134
DrnkWk	1217	0.0648	0.0521	0.2134
SmkCes	1799	0.0483	0.0388	0.2134
SmkInit	3731	0.1885	0.1515	0.2134
CigDay	349	-0.0501	0.0403	0.2135
SmkCes	954	-0.0597	0.048	0.2135
DrnkWk	1857	0.0449	0.0361	0.2135
AgeSmk	2691	0.0796	0.064	0.2135
DrnkWk	251	0.0524	0.0421	0.2136
CigDay	757	-0.0495	0.0398	0.2136
AgeSmk	1343	0.0506	0.0407	0.2136
DrnkWk	2225	-0.0628	0.0505	0.2136
SmkCes	1656	-0.0607	0.0489	0.2139
SmkInit	2264	0.2224	0.1789	0.2139
CigDay	389	-0.0505	0.0406	0.2141
SmkCes	1115	0.0702	0.0565	0.2142
CigDay	3159	0.2215	0.1784	0.2144
SmkCes	2062	-0.081	0.0653	0.2145
DrnkWk	2486	0.1907	0.1536	0.2145
SmkInit	356	-0.045	0.0363	0.2146
DrnkWk	1178	-0.0553	0.0446	0.2146
CigDay	2510	-0.0924	0.0744	0.2146
DrnkWk	571	-0.0574	0.0463	0.2147
SmkCes	1008	-0.0491	0.0396	0.2148
SmkCes	1279	0.0538	0.0434	0.2148
AgeSmk	2160	-0.0678	0.0547	0.2148
SmkCes	2403	0.1254	0.1011	0.2148
DrnkWk	2802	0.0908	0.0732	0.2148
CigDay	836	-0.044	0.0355	0.2149
AgeSmk	1039	-0.0641	0.0517	0.2149
AgeSmk	2435	-0.205	0.1653	0.2149
SmkCes	2714	0.0574	0.0463	0.2149
DrnkWk	3036	0.0663	0.0535	0.2149
DrnkWk	1854	0.0568	0.0458	0.215
AgeSmk	2339	-0.1111	0.0896	0.215
AgeSmk	2633	-0.0822	0.0663	0.215
DrnkWk	192	0.0513	0.0414	0.2151
DrnkWk	2204	0.0687	0.0555	0.2151
AgeSmk	372	0.0555	0.0448	0.2152
DrnkWk	1393	0.0365	0.0295	0.2152
CigDay	3048	0.0853	0.0688	0.2152
SmkInit	1416	0.0312	0.0252	0.2153
SmkCes	3560	-0.0991	0.08	0.2154
DrnkWk	713	-0.0684	0.0552	0.2155
DrnkWk	24	-0.0524	0.0423	0.2156
AgeSmk	1416	-0.0444	0.0358	0.2157
SmkCes	1652	-0.0477	0.0385	0.2157
SmkCes	2137	-0.0991	0.08	0.2158
SmkCes	1691	0.0453	0.0366	0.2159
AgeSmk	3249	0.119	0.0962	0.2159
SmkInit	3863	0.0733	0.0593	0.2159
AgeSmk	591	0.0624	0.0505	0.216
DrnkWk	1487	-0.0411	0.0332	0.216
DrnkWk	2699	0.0633	0.0512	0.216
SmkInit	370	-0.0355	0.0287	0.2161
CigDay	1277	-0.0457	0.037	0.2161
DrnkWk	937	0.0454	0.0367	0.2162
CigDay	1518	-0.0464	0.0375	0.2162
AgeSmk	2215	-0.0766	0.0619	0.2162
SmkCes	2116	0.0622	0.0503	0.2163
DrnkWk	683	0.0514	0.0416	0.2164
SmkInit	1951	0.0317	0.0256	0.2164
CigDay	2322	0.1365	0.1105	0.2164
DrnkWk	3712	-0.1179	0.0953	0.2164
AgeSmk	931	0.0696	0.0563	0.2165
DrnkWk	1236	-0.0681	0.0551	0.2165
SmkCes	360	-0.0618	0.0501	0.2166
DrnkWk	1510	-0.0447	0.0362	0.2167
SmkCes	2063	-0.0764	0.0618	0.2167
SmkInit	359	-0.043	0.0348	0.2168
DrnkWk	1354	-0.0588	0.0476	0.2168
CigDay	3353	0.08	0.0648	0.2168
CigDay	498	0.054	0.0437	0.2169
CigDay	1487	-0.0353	0.0286	0.2169
CigDay	1956	-0.0432	0.0349	0.2169
DrnkWk	2111	-0.048	0.0388	0.2169
CigDay	2530	0.0677	0.0548	0.2169
SmkInit	83	-0.0442	0.0358	0.217
CigDay	1809	0.0427	0.0346	0.217
DrnkWk	1040	-0.0583	0.0472	0.2171
AgeSmk	415	0.0649	0.0526	0.2172
AgeSmk	3342	0.0793	0.0642	0.2172
DrnkWk	1550	-0.0363	0.0294	0.2173
DrnkWk	2618	0.1346	0.1091	0.2173
AgeSmk	3610	-0.1463	0.1186	0.2173
SmkInit	92	0.0392	0.0318	0.2174
DrnkWk	1803	0.0465	0.0377	0.2174
CigDay	3109	-0.107	0.0867	0.2174
SmkInit	3715	-0.1027	0.0833	0.2174
SmkCes	1703	0.0518	0.042	0.2176
SmkCes	3073	0.0773	0.0627	0.2176
DrnkWk	3431	0.0617	0.0501	0.2177
AgeSmk	542	0.0718	0.0582	0.2178
SmkInit	2232	-0.0958	0.0778	0.2179
AgeSmk	296	0.051	0.0414	0.218
AgeSmk	3049	-0.0975	0.0791	0.218
DrnkWk	564	-0.0428	0.0347	0.2181
SmkCes	1955	-0.0453	0.0368	0.2181
DrnkWk	2537	0.1174	0.0953	0.2181
SmkInit	3045	-0.1876	0.1524	0.2181
SmkCes	3613	-0.1475	0.1198	0.2181
SmkInit	3907	-0.1021	0.0829	0.2181
CigDay	977	-0.0783	0.0636	0.2182
AgeSmk	2120	-0.0714	0.0579	0.2182
SmkCes	2074	0.0516	0.042	0.2183
SmkInit	3273	0.0486	0.0395	0.2183
CigDay	3090	0.2094	0.1701	0.2184
SmkCes	3368	-0.0833	0.0677	0.2184
DrnkWk	3922	0.0487	0.0395	0.2184
CigDay	337	-0.0422	0.0343	0.2185
SmkInit	970	-0.0387	0.0315	0.2185
SmkInit	3019	-0.071	0.0577	0.2185
SmkInit	3549	0.059	0.0479	0.2185
AgeSmk	727	0.0463	0.0376	0.2186
SmkCes	2573	0.0872	0.0709	0.2186
SmkCes	1201	0.0658	0.0535	0.2188
CigDay	2054	0.0411	0.0334	0.2188
AgeSmk	2796	-0.1053	0.0856	0.2188
DrnkWk	2934	-0.0914	0.0743	0.2188
CigDay	1352	-0.0498	0.0405	0.2189
DrnkWk	1941	-0.0417	0.0339	0.2189
CigDay	3408	-0.08	0.0651	0.2189
SmkInit	187	-0.0341	0.0277	0.219
AgeSmk	3773	-0.0992	0.0807	0.219
SmkCes	2032	0.0648	0.0527	0.2192
SmkInit	1123	-0.0376	0.0306	0.2193
CigDay	2217	-0.0803	0.0654	0.2193
SmkInit	2384	0.1298	0.1057	0.2193
SmkInit	136	0.0316	0.0257	0.2194
SmkInit	1069	-0.0392	0.0319	0.2194
SmkCes	89	0.0525	0.0427	0.2195
DrnkWk	470	-0.0441	0.0359	0.2196
CigDay	1145	-0.0505	0.0411	0.2196
CigDay	73	-0.0382	0.0311	0.2198
AgeSmk	2023	-0.0651	0.053	0.2198
SmkCes	2401	0.0896	0.073	0.2198
DrnkWk	1028	-0.0528	0.043	0.2199
CigDay	1102	-0.0576	0.0469	0.2199
SmkCes	2705	-0.2524	0.2058	0.2199
SmkInit	2708	0.0751	0.0612	0.2199
AgeSmk	366	0.0539	0.0439	0.22
SmkInit	1704	-0.0327	0.0266	0.22
SmkInit	2982	0.0929	0.0757	0.22
AgeSmk	3038	0.0911	0.0743	0.22
DrnkWk	3368	0.0709	0.0578	0.22
DrnkWk	58	0.0551	0.045	0.2201
SmkInit	381	-0.0483	0.0394	0.2201
AgeSmk	490	0.0567	0.0462	0.2201
CigDay	1433	-0.0421	0.0344	0.2201
AgeSmk	3254	0.1892	0.1542	0.2201
AgeSmk	521	-0.0566	0.0462	0.2202
SmkInit	1929	-0.0329	0.0268	0.2202
SmkInit	436	-0.0549	0.0448	0.2203
SmkCes	823	-0.0484	0.0395	0.2203
SmkInit	1745	0.0396	0.0323	0.2203
SmkCes	2271	-0.1158	0.0945	0.2204
SmkCes	3174	0.0766	0.0625	0.2204
CigDay	3600	-0.0507	0.0414	0.2204
CigDay	1075	-0.061	0.0498	0.2205
DrnkWk	565	0.0521	0.0425	0.2206
CigDay	2306	0.0905	0.0739	0.2206
AgeSmk	2975	-0.1181	0.0964	0.2206
CigDay	3603	-0.0791	0.0645	0.2206
AgeSmk	1756	-0.0496	0.0405	0.2207
DrnkWk	56	-0.0455	0.0372	0.2208
DrnkWk	663	0.0488	0.0398	0.2208
SmkCes	27	-0.0483	0.0395	0.2209
SmkCes	341	0.0439	0.0358	0.2209
DrnkWk	447	-0.0399	0.0326	0.2209
SmkCes	2840	0.0961	0.0785	0.221
SmkInit	1247	0.0587	0.0479	0.2211
SmkCes	2341	-0.0848	0.0693	0.2211
SmkInit	1098	0.0387	0.0316	0.2213
SmkInit	1152	0.0372	0.0304	0.2214
DrnkWk	929	0.0515	0.0421	0.2215
DrnkWk	1935	-0.0408	0.0334	0.2216
AgeSmk	2077	-0.0593	0.0485	0.2216
SmkInit	2957	0.089	0.0728	0.2216
SmkCes	2335	0.2531	0.2071	0.2218
SmkInit	2426	0.2304	0.1886	0.2218
SmkInit	700	-0.0389	0.0318	0.2219
CigDay	2648	0.0736	0.0603	0.2219
SmkInit	2437	-0.2762	0.2262	0.222
DrnkWk	2313	0.1657	0.1357	0.2221
CigDay	2646	0.1277	0.1046	0.2221
CigDay	1463	-0.0395	0.0323	0.2223
CigDay	1503	-0.0373	0.0305	0.2223
SmkCes	3644	-0.15	0.1229	0.2224
AgeSmk	117	0.0543	0.0445	0.2226
CigDay	518	-0.0531	0.0435	0.2226
AgeSmk	2915	-0.235	0.1927	0.2226
DrnkWk	2679	-0.0726	0.0595	0.2227
SmkInit	3602	0.0759	0.0622	0.2227
SmkCes	35	-0.0961	0.0788	0.2228
SmkInit	719	-0.0423	0.0347	0.2228
CigDay	2061	-0.0564	0.0463	0.2229
AgeSmk	178	0.0464	0.038	0.223
DrnkWk	620	-0.0492	0.0404	0.2231
SmkCes	783	-0.0618	0.0508	0.2231
DrnkWk	825	-0.0482	0.0395	0.2231
AgeSmk	1245	-0.0574	0.0471	0.2231
SmkInit	3445	-0.0994	0.0816	0.2231
SmkInit	3587	-0.0557	0.0457	0.2231
SmkInit	2082	-0.0419	0.0344	0.2232
DrnkWk	2153	0.08	0.0657	0.2232
CigDay	3181	0.0885	0.0726	0.2232
SmkCes	850	-0.045	0.037	0.2233
DrnkWk	416	-0.041	0.0337	0.2234
CigDay	2491	0.116	0.0952	0.2234
AgeSmk	2582	0.1264	0.1039	0.2234
CigDay	3750	0.118	0.0969	0.2234
SmkInit	768	-0.0388	0.0318	0.2235
AgeSmk	1121	-0.0505	0.0415	0.2235
CigDay	3790	-0.1214	0.0997	0.2235
SmkInit	49	-0.0461	0.0379	0.2236
SmkCes	1284	0.0589	0.0484	0.2236
AgeSmk	1689	0.0578	0.0475	0.2236
CigDay	1721	0.0366	0.0301	0.2236
AgeSmk	2248	0.1158	0.0951	0.2236
AgeSmk	3401	0.0783	0.0643	0.2236
AgeSmk	3500	-0.075	0.0616	0.2236
SmkCes	1277	0.0533	0.0438	0.2237
SmkInit	399	-0.0346	0.0285	0.2239
SmkCes	859	-0.0474	0.0389	0.2239
DrnkWk	1881	0.056	0.046	0.2239
SmkInit	2646	-0.0881	0.0724	0.2239
AgeSmk	3068	-0.1101	0.0906	0.2239
CigDay	1408	-0.0368	0.0303	0.2241
AgeSmk	1417	-0.049	0.0403	0.2241
SmkCes	1577	0.0444	0.0365	0.2241
DrnkWk	1185	-0.0498	0.041	0.2242
SmkCes	2774	-0.1068	0.0878	0.2242
DrnkWk	2967	0.1885	0.1551	0.2242
SmkCes	744	-0.0534	0.0439	0.2244
AgeSmk	1092	-0.0512	0.0422	0.2244
DrnkWk	2036	0.0371	0.0305	0.2245
SmkCes	2781	0.0883	0.0727	0.2245
CigDay	749	-0.0404	0.0332	0.2246
SmkCes	1206	0.0547	0.0451	0.2246
SmkInit	2191	0.0435	0.0359	0.2246
AgeSmk	2872	-0.0973	0.0801	0.2246
CigDay	243	-0.046	0.0379	0.2247
DrnkWk	3237	-0.0643	0.0529	0.2247
AgeSmk	457	0.0602	0.0496	0.2248
CigDay	209	0.0529	0.0436	0.2249
SmkInit	1254	0.0375	0.0309	0.2249
SmkCes	1730	0.0439	0.0362	0.2249
CigDay	48	-0.0475	0.0392	0.225
DrnkWk	2186	0.0514	0.0424	0.225
SmkInit	2300	-0.1229	0.1013	0.225
AgeSmk	2370	-0.2036	0.1678	0.225
CigDay	2838	0.1083	0.0893	0.225
CigDay	1056	0.0569	0.0469	0.2251
AgeSmk	3285	0.0839	0.0692	0.2251
SmkCes	3356	-0.0675	0.0556	0.2251
SmkCes	3566	0.0669	0.0551	0.2252
DrnkWk	3845	0.1825	0.1506	0.2255
CigDay	2255	0.0778	0.0642	0.2256
SmkCes	857	-0.0545	0.045	0.2257
DrnkWk	667	-0.0417	0.0344	0.2258
SmkCes	2920	-0.0897	0.074	0.2258
SmkInit	3425	-0.0609	0.0503	0.2258
DrnkWk	2126	-0.0441	0.0364	0.2259
AgeSmk	3510	0.0966	0.0797	0.2259
DrnkWk	65	-0.0768	0.0634	0.226
DrnkWk	504	-0.0621	0.0513	0.226
DrnkWk	2264	0.2385	0.197	0.226
AgeSmk	3291	-0.151	0.1247	0.226
DrnkWk	1360	0.0463	0.0382	0.2261
AgeSmk	1473	0.0487	0.0402	0.2261
SmkInit	2388	0.1063	0.0878	0.2261
DrnkWk	2417	0.0953	0.0787	0.2261
CigDay	3019	0.0809	0.0668	0.2261
AgeSmk	2094	-0.0694	0.0574	0.2262
SmkCes	2766	-0.1006	0.0831	0.2262
SmkCes	3193	0.0746	0.0617	0.2263
AgeSmk	2786	-0.0888	0.0734	0.2264
AgeSmk	2475	0.108	0.0893	0.2265
AgeSmk	3763	0.1565	0.1294	0.2265
SmkCes	159	-0.0474	0.0392	0.2266
SmkInit	1724	0.031	0.0257	0.2267
AgeSmk	3580	-0.0954	0.0789	0.2267
AgeSmk	3786	0.1644	0.136	0.2267
SmkCes	228	-0.0504	0.0417	0.2269
SmkInit	3852	-0.1661	0.1375	0.2269
SmkCes	1466	-0.0413	0.0342	0.227
SmkCes	3088	0.114	0.0943	0.2271
DrnkWk	3164	-0.0694	0.0575	0.2271
CigDay	3225	-0.0837	0.0693	0.2271
SmkCes	3669	0.1032	0.0855	0.2271
DrnkWk	814	0.0536	0.0444	0.2273
SmkCes	1702	0.0442	0.0366	0.2273
DrnkWk	1734	0.0423	0.035	0.2273
AgeSmk	1036	-0.0499	0.0414	0.2274
DrnkWk	3248	-0.0753	0.0624	0.2274
SmkInit	2221	0.0604	0.0501	0.2275
SmkInit	517	-0.0339	0.0281	0.2276
CigDay	1831	-0.0407	0.0337	0.2276
SmkCes	1456	-0.0424	0.0352	0.2278
SmkCes	3221	-0.1131	0.0938	0.2278
AgeSmk	488	0.0573	0.0475	0.2279
SmkInit	1547	-0.0381	0.0316	0.2279
SmkCes	2031	-0.0649	0.0538	0.2279
CigDay	3112	0.1231	0.1021	0.2279
AgeSmk	3871	0.1137	0.0943	0.2279
DrnkWk	602	-0.0392	0.0326	0.228
CigDay	1995	-0.0386	0.032	0.2283
SmkCes	2057	0.0508	0.0422	0.2283
CigDay	7	-0.0382	0.0317	0.2284
CigDay	3389	-0.0547	0.0454	0.2284
CigDay	894	-0.0441	0.0367	0.2285
AgeSmk	983	0.0534	0.0444	0.2285
SmkCes	3350	0.083	0.0689	0.2285
AgeSmk	3705	-0.1038	0.0862	0.2286
AgeSmk	1250	0.0594	0.0493	0.2287
SmkInit	2302	0.0617	0.0512	0.2287
CigDay	2976	-0.253	0.2102	0.2287
CigDay	3868	-0.132	0.1096	0.2287
SmkCes	514	-0.0493	0.0409	0.2288
AgeSmk	1102	-0.0616	0.0512	0.2288
CigDay	1334	-0.0472	0.0393	0.2288
DrnkWk	1343	-0.0389	0.0323	0.2288
CigDay	1771	0.0375	0.0312	0.2288
CigDay	2114	-0.0452	0.0376	0.2288
AgeSmk	3042	0.0539	0.0448	0.2288
SmkInit	2929	0.0496	0.0413	0.2289
CigDay	530	-0.0556	0.0463	0.229
CigDay	2474	0.3075	0.2556	0.229
DrnkWk	3054	0.0694	0.0577	0.229
AgeSmk	1367	0.1001	0.0832	0.2291
AgeSmk	1119	-0.068	0.0566	0.2292
SmkInit	1227	-0.052	0.0433	0.2292
CigDay	1739	0.0381	0.0317	0.2293
AgeSmk	49	0.0609	0.0507	0.2294
DrnkWk	1654	0.0366	0.0304	0.2295
CigDay	1224	0.0755	0.0628	0.2296
SmkInit	1534	-0.0529	0.044	0.2296
DrnkWk	2547	0.099	0.0824	0.2296
SmkCes	3933	0.0496	0.0413	0.2296
SmkCes	1467	-0.0437	0.0364	0.2297
CigDay	592	-0.0612	0.0509	0.2298
SmkCes	896	-0.0552	0.046	0.2298
CigDay	528	-0.0629	0.0524	0.2299
SmkCes	546	-0.0645	0.0537	0.2299
DrnkWk	892	0.0552	0.046	0.2299
CigDay	905	0.0485	0.0404	0.2299
AgeSmk	1867	-0.0548	0.0457	0.23
CigDay	3193	0.0743	0.0619	0.23
DrnkWk	923	-0.0475	0.0396	0.2301
CigDay	1654	0.0321	0.0267	0.2301
SmkCes	2076	0.0482	0.0402	0.2301
AgeSmk	2132	-0.1487	0.1239	0.2302
CigDay	675	-0.041	0.0342	0.2303
DrnkWk	1982	0.0493	0.0411	0.2303
SmkCes	834	-0.0492	0.041	0.2304
SmkInit	3608	0.0756	0.063	0.2304
CigDay	1180	-0.0471	0.0393	0.2305
SmkCes	1380	-0.0419	0.035	0.2305
CigDay	2313	0.1802	0.1503	0.2305
AgeSmk	2776	-0.1563	0.1304	0.2305
AgeSmk	3648	-0.1225	0.1022	0.2305
AgeSmk	2001	0.0506	0.0422	0.2306
CigDay	559	-0.0667	0.0557	0.2308
CigDay	959	-0.0544	0.0454	0.2308
SmkCes	1607	0.0506	0.0422	0.2311
SmkCes	2631	0.0641	0.0535	0.2311
AgeSmk	3310	0.2022	0.1689	0.2311
SmkInit	490	-0.034	0.0284	0.2313
SmkCes	2489	-0.1198	0.1001	0.2313
DrnkWk	702	-0.0321	0.0268	0.2314
SmkCes	2901	-0.0963	0.0805	0.2315
DrnkWk	3818	0.1036	0.0866	0.2315
CigDay	2248	-0.1222	0.1021	0.2316
SmkInit	2854	-0.0662	0.0553	0.2316
SmkInit	3165	0.0698	0.0584	0.2317
CigDay	3836	0.1856	0.1552	0.2317
CigDay	1862	0.0422	0.0353	0.2318
SmkCes	2601	0.1034	0.0865	0.2318
DrnkWk	289	0.0435	0.0364	0.2319
SmkInit	659	-0.0321	0.0269	0.2319
SmkCes	938	-0.064	0.0536	0.2319
DrnkWk	1215	-0.0526	0.044	0.2319
CigDay	864	-0.0547	0.0458	0.232
AgeSmk	136	-0.0491	0.0411	0.2321
CigDay	2870	0.0808	0.0676	0.2321
DrnkWk	1851	0.0441	0.0369	0.2323
DrnkWk	2807	-0.1382	0.1157	0.2323
CigDay	2813	0.0672	0.0562	0.2323
SmkInit	3087	-0.0437	0.0365	0.2323
AgeSmk	3622	0.2112	0.1768	0.2323
SmkCes	2186	-0.059	0.0494	0.2324
CigDay	2566	-0.0816	0.0683	0.2325
SmkInit	327	-0.0303	0.0254	0.2326
SmkInit	679	-0.0615	0.0515	0.2326
CigDay	1096	-0.0481	0.0403	0.2326
CigDay	1405	-0.0373	0.0313	0.2326
DrnkWk	2176	-0.0485	0.0406	0.2326
SmkInit	3227	-0.1046	0.0876	0.2326
DrnkWk	3866	-0.0713	0.0597	0.2326
DrnkWk	34	-0.0566	0.0474	0.2327
SmkInit	74	-0.0472	0.0396	0.2327
SmkCes	641	-0.0599	0.0502	0.2327
DrnkWk	2665	-0.0872	0.0731	0.2327
SmkInit	3179	-0.0789	0.0661	0.2328
AgeSmk	1223	-0.0601	0.0504	0.2329
SmkInit	1594	0.0385	0.0323	0.2329
DrnkWk	3590	0.0618	0.0518	0.2329
DrnkWk	3354	0.2915	0.2444	0.233
SmkInit	1659	-0.0387	0.0325	0.2331
AgeSmk	2170	-0.0628	0.0527	0.2331
SmkInit	3217	0.0882	0.0739	0.2331
DrnkWk	789	-0.0496	0.0416	0.2332
SmkInit	1407	0.035	0.0293	0.2332
SmkCes	493	-0.0468	0.0393	0.2333
DrnkWk	1768	0.0396	0.0332	0.2333
SmkCes	1099	0.0558	0.0469	0.2334
SmkInit	2704	-0.1274	0.107	0.2334
DrnkWk	3275	-0.0932	0.0782	0.2335
CigDay	340	-0.033	0.0277	0.2336
SmkInit	1821	0.0431	0.0362	0.2336
SmkCes	2671	-0.1556	0.1306	0.2336
AgeSmk	3197	-0.1156	0.097	0.2336
DrnkWk	162	-0.0366	0.0307	0.2337
DrnkWk	264	-0.0405	0.034	0.2337
DrnkWk	1020	-0.0407	0.0342	0.2337
CigDay	1042	-0.0551	0.0463	0.2337
CigDay	1712	0.0429	0.036	0.2337
SmkCes	2287	0.0845	0.071	0.2337
DrnkWk	3529	-0.1098	0.0922	0.2337
AgeSmk	664	0.0515	0.0433	0.2338
CigDay	2196	-0.0549	0.0461	0.2338
SmkInit	70	-0.0395	0.0332	0.234
CigDay	240	-0.0486	0.0408	0.234
SmkInit	1229	-0.0368	0.0309	0.234
CigDay	514	-0.0485	0.0408	0.2341
DrnkWk	626	-0.0718	0.0603	0.2343
DrnkWk	3364	0.0595	0.05	0.2343
AgeSmk	3921	0.0467	0.0392	0.2343
AgeSmk	380	-0.0463	0.039	0.2344
DrnkWk	1134	-0.0555	0.0467	0.2344
SmkCes	3172	-0.1442	0.1213	0.2344
SmkInit	1499	-0.0386	0.0325	0.2346
AgeSmk	1513	-0.0365	0.0307	0.2346
AgeSmk	598	0.0618	0.052	0.2348
AgeSmk	1966	-0.0498	0.0419	0.2348
CigDay	2691	0.0683	0.0575	0.2348
CigDay	3446	0.0889	0.0749	0.2348
SmkInit	3485	-0.0704	0.0593	0.2348
DrnkWk	1423	0.0404	0.034	0.2349
CigDay	1962	-0.0383	0.0322	0.2349
CigDay	2065	-0.0474	0.0399	0.2349
SmkInit	2825	0.0454	0.0382	0.2349
DrnkWk	2683	-0.0802	0.0675	0.235
DrnkWk	232	-0.0389	0.0328	0.2351
SmkCes	702	-0.0462	0.0389	0.2351
CigDay	2682	-0.1208	0.1017	0.2351
DrnkWk	903	-0.0663	0.0558	0.2352
DrnkWk	3093	0.1325	0.1116	0.2352
SmkCes	1509	-0.0493	0.0415	0.2353
SmkCes	239	-0.0484	0.0408	0.2355
SmkInit	2229	0.0653	0.055	0.2355
DrnkWk	3214	-0.0894	0.0753	0.2356
DrnkWk	919	-0.0438	0.0369	0.2357
CigDay	787	-0.0474	0.04	0.2358
SmkCes	731	-0.0495	0.0418	0.2359
AgeSmk	3195	-0.106	0.0894	0.2359
SmkInit	1061	0.0363	0.0306	0.236
SmkCes	943	-0.0612	0.0516	0.2361
SmkCes	2592	0.0721	0.0609	0.2361
CigDay	2864	0.1949	0.1645	0.2361
CigDay	3483	0.2027	0.1711	0.2361
SmkCes	846	-0.0464	0.0392	0.2362
SmkInit	1592	-0.0354	0.0299	0.2362
DrnkWk	734	-0.0477	0.0403	0.2363
AgeSmk	2044	-0.0627	0.053	0.2363
AgeSmk	2843	-0.2731	0.2306	0.2363
AgeSmk	12	0.043	0.0363	0.2364
AgeSmk	527	0.06	0.0507	0.2364
AgeSmk	1332	-0.3166	0.2674	0.2364
DrnkWk	1922	-0.042	0.0355	0.2364
SmkCes	2145	0.0654	0.0552	0.2364
SmkCes	2487	0.0996	0.0841	0.2364
SmkInit	3912	0.0828	0.07	0.2364
SmkInit	311	-0.038	0.0321	0.2365
SmkCes	714	-0.053	0.0448	0.2365
CigDay	3316	0.1216	0.1028	0.2366
CigDay	2549	0.0972	0.0822	0.2367
SmkInit	3333	-0.0709	0.0599	0.2367
DrnkWk	1899	0.0494	0.0417	0.2368
SmkCes	1472	-0.0454	0.0384	0.2369
CigDay	1558	-0.0397	0.0336	0.2369
AgeSmk	2882	-0.0777	0.0657	0.2369
SmkCes	3921	0.0441	0.0373	0.2369
AgeSmk	2830	-0.0781	0.0661	0.237
SmkInit	474	-0.0371	0.0314	0.2371
SmkCes	1804	0.0427	0.0361	0.2371
AgeSmk	201	-0.0482	0.0408	0.2373
SmkCes	1338	0.0488	0.0413	0.2373
DrnkWk	1977	0.046	0.0389	0.2374
SmkInit	3454	0.0802	0.0679	0.2374
SmkInit	107	-0.0424	0.0359	0.2375
AgeSmk	412	0.0571	0.0483	0.2375
SmkInit	472	-0.0479	0.0406	0.2375
CigDay	1251	-0.0511	0.0433	0.2375
DrnkWk	2706	0.0925	0.0783	0.2375
DrnkWk	1406	0.0378	0.032	0.2376
AgeSmk	582	0.0602	0.051	0.2377
AgeSmk	2384	-0.1962	0.1662	0.2377
SmkCes	3312	0.1984	0.168	0.2377
SmkCes	837	-0.0549	0.0465	0.2378
AgeSmk	1703	-0.0467	0.0396	0.2378
SmkCes	2220	-0.0833	0.0706	0.2378
SmkCes	2691	-0.0773	0.0655	0.2378
CigDay	3754	0.1107	0.0938	0.2379
SmkInit	438	-0.0377	0.032	0.238
DrnkWk	533	-0.0445	0.0377	0.238
SmkInit	2355	0.0685	0.0581	0.238
CigDay	2478	-0.0621	0.0527	0.2381
CigDay	809	-0.0458	0.0388	0.2383
SmkInit	1788	0.0377	0.032	0.2383
SmkCes	805	-0.0444	0.0377	0.2384
CigDay	954	-0.0472	0.04	0.2384
CigDay	1036	-0.0468	0.0397	0.2384
DrnkWk	1414	0.0363	0.0307	0.2384
CigDay	3906	0.1087	0.0922	0.2384
CigDay	494	-0.0459	0.0389	0.2385
CigDay	255	-0.0485	0.0412	0.2386
CigDay	2582	-0.1018	0.0864	0.2386
DrnkWk	506	0.0512	0.0434	0.2387
SmkCes	692	-0.0447	0.0379	0.2388
SmkCes	3022	0.1205	0.1023	0.2388
SmkCes	161	-0.047	0.0399	0.2389
SmkCes	814	-0.0431	0.0366	0.2389
SmkCes	1311	0.0638	0.0542	0.2389
SmkInit	1530	0.0385	0.0327	0.239
CigDay	1669	0.0353	0.03	0.239
SmkInit	2856	-0.1057	0.0898	0.2391
AgeSmk	3830	-0.1658	0.1408	0.2391
AgeSmk	3416	-0.0832	0.0707	0.2392
CigDay	1979	0.0453	0.0385	0.2394
DrnkWk	2544	-0.1372	0.1166	0.2394
CigDay	236	0.0426	0.0362	0.2395
SmkInit	1099	-0.0375	0.0318	0.2395
CigDay	302	-0.0388	0.033	0.2396
SmkInit	3817	-0.1451	0.1234	0.2396
SmkInit	605	-0.0435	0.037	0.2397
AgeSmk	1226	0.052	0.0442	0.2397
DrnkWk	3150	0.0545	0.0464	0.2397
AgeSmk	2602	0.2049	0.1743	0.2398
CigDay	382	-0.0508	0.0433	0.2399
AgeSmk	539	-0.0906	0.0771	0.2399
DrnkWk	936	-0.0419	0.0357	0.2399
AgeSmk	1666	0.0543	0.0462	0.2399
SmkCes	1356	-0.0477	0.0406	0.24
SmkCes	3521	0.0603	0.0513	0.24
CigDay	222	0.0546	0.0465	0.2401
SmkInit	2678	0.0733	0.0624	0.2402
DrnkWk	2811	0.0632	0.0538	0.2402
CigDay	1817	0.0443	0.0377	0.2403
SmkCes	3144	0.1051	0.0895	0.2403
AgeSmk	595	-0.0531	0.0452	0.2404
SmkCes	1357	-0.0466	0.0397	0.2405
AgeSmk	3367	-0.0806	0.0687	0.2405
SmkInit	1515	-0.0307	0.0261	0.2406
SmkCes	293	-0.0398	0.0339	0.2407
DrnkWk	3002	-0.1756	0.1497	0.2407
SmkInit	1056	0.0514	0.0438	0.2408
DrnkWk	512	-0.0817	0.0697	0.241
DrnkWk	1307	-0.0461	0.0394	0.2411
DrnkWk	2905	-0.2633	0.2247	0.2412
SmkInit	1029	-0.0361	0.0308	0.2413
SmkInit	1173	0.0365	0.0312	0.2414
AgeSmk	1412	-0.0414	0.0353	0.2414
DrnkWk	1566	-0.0375	0.032	0.2414
SmkCes	3660	0.1315	0.1122	0.2414
AgeSmk	345	0.0775	0.0662	0.2415
SmkInit	1120	-0.0413	0.0352	0.2415
AgeSmk	3864	0.0976	0.0833	0.2415
DrnkWk	971	0.053	0.0452	0.2416
SmkInit	1829	-0.0367	0.0313	0.2416
DrnkWk	3753	-0.1095	0.0935	0.2416
CigDay	613	-0.0889	0.0759	0.2417
CigDay	1218	-0.0467	0.0399	0.2417
SmkCes	1228	0.0701	0.0599	0.2417
SmkInit	2282	0.0873	0.0746	0.2417
CigDay	3253	-0.0709	0.0605	0.2417
DrnkWk	3532	0.1203	0.1028	0.2418
AgeSmk	3191	0.1776	0.1518	0.2419
SmkCes	517	-0.0453	0.0387	0.242
AgeSmk	920	0.0488	0.0417	0.2423
DrnkWk	2715	0.0661	0.0565	0.2424
SmkInit	3698	0.123	0.1053	0.2424
DrnkWk	2162	0.0514	0.044	0.2425
AgeSmk	2178	-0.0615	0.0526	0.2425
AgeSmk	1410	-0.0419	0.0359	0.2426
SmkInit	1723	0.031	0.0265	0.2426
CigDay	2650	-0.2442	0.209	0.2426
SmkCes	2735	-0.0926	0.0793	0.2426
SmkInit	234	-0.0358	0.0306	0.2427
DrnkWk	354	-0.0372	0.0319	0.2427
SmkCes	464	-0.0532	0.0455	0.2427
AgeSmk	134	0.0442	0.0378	0.2428
SmkInit	681	-0.0349	0.0299	0.2428
SmkInit	2158	0.0507	0.0434	0.2428
CigDay	150	-0.0369	0.0316	0.2429
DrnkWk	1943	-0.0379	0.0324	0.2429
SmkInit	1985	0.041	0.0351	0.2429
AgeSmk	677	0.0482	0.0412	0.243
SmkInit	1176	0.0371	0.0318	0.243
SmkInit	3550	-0.0544	0.0466	0.243
SmkInit	2872	-0.0591	0.0507	0.2431
DrnkWk	311	-0.0438	0.0375	0.2432
SmkInit	645	-0.0497	0.0426	0.2432
SmkInit	2079	0.0365	0.0313	0.2432
DrnkWk	1758	0.0369	0.0316	0.2433
AgeSmk	3329	-0.163	0.1397	0.2433
DrnkWk	135	-0.0437	0.0375	0.2434
AgeSmk	482	0.0493	0.0423	0.2434
SmkCes	654	-0.0424	0.0364	0.2434
DrnkWk	2511	0.1479	0.1268	0.2434
CigDay	2596	0.0888	0.0761	0.2434
CigDay	3146	0.0748	0.0641	0.2434
AgeSmk	459	0.0513	0.044	0.2435
SmkCes	893	-0.0461	0.0396	0.2435
SmkCes	1054	0.0486	0.0417	0.2437
DrnkWk	3472	-0.0783	0.0672	0.2437
DrnkWk	3934	0.0831	0.0713	0.2437
CigDay	37	-0.0677	0.0581	0.2438
AgeSmk	72	-0.0425	0.0365	0.2438
AgeSmk	1374	-0.0392	0.0336	0.2438
AgeSmk	814	0.057	0.0489	0.2439
AgeSmk	128	0.0515	0.0442	0.244
CigDay	2791	0.0755	0.0648	0.244
CigDay	2809	-0.1204	0.1034	0.244
SmkInit	2721	0.0658	0.0565	0.2441
SmkInit	3641	-0.149	0.1279	0.2441
AgeSmk	399	0.0535	0.0459	0.2442
SmkInit	950	-0.0417	0.0358	0.2442
CigDay	3611	0.1292	0.111	0.2442
AgeSmk	861	0.0469	0.0403	0.2443
DrnkWk	1120	-0.0484	0.0416	0.2443
CigDay	1285	-0.0445	0.0382	0.2443
SmkCes	1373	-0.0397	0.0341	0.2443
AgeSmk	1516	-0.0709	0.0609	0.2444
SmkInit	1614	-0.0336	0.0289	0.2444
DrnkWk	2527	0.1576	0.1354	0.2444
CigDay	3061	-0.1468	0.1261	0.2444
SmkCes	3801	-0.0941	0.0809	0.2445
DrnkWk	2134	-0.1752	0.1505	0.2447
AgeSmk	3766	-0.1105	0.095	0.2447
SmkCes	1903	-0.0571	0.0491	0.2448
DrnkWk	2115	-0.039	0.0335	0.245
DrnkWk	179	0.042	0.0361	0.2451
SmkInit	607	-0.0367	0.0315	0.2451
AgeSmk	1617	0.0606	0.0521	0.2452
CigDay	677	0.0419	0.0361	0.2453
SmkCes	2159	0.0755	0.065	0.2454
AgeSmk	3669	-0.1169	0.1007	0.2454
DrnkWk	230	-0.0497	0.0428	0.2455
SmkInit	2172	0.04	0.0344	0.2456
CigDay	3646	-0.1164	0.1003	0.2456
SmkCes	1362	0.0527	0.0454	0.2458
SmkCes	2350	0.1209	0.1042	0.2458
DrnkWk	2628	0.0586	0.0505	0.2458
SmkInit	953	-0.0388	0.0334	0.2459
SmkInit	1102	0.0387	0.0333	0.2459
DrnkWk	2073	-0.0479	0.0413	0.2459
SmkCes	3295	0.1597	0.1376	0.2459
DrnkWk	2991	-0.0551	0.0475	0.246
SmkInit	1224	-0.0551	0.0475	0.2461
DrnkWk	1966	-0.0398	0.0343	0.2461
CigDay	1204	-0.0449	0.0388	0.2464
SmkInit	1296	0.0405	0.035	0.2464
CigDay	1559	-0.0387	0.0334	0.2464
AgeSmk	2180	-0.0635	0.0548	0.2466
DrnkWk	3154	0.0849	0.0733	0.2467
AgeSmk	341	-0.0435	0.0376	0.2469
CigDay	3648	0.0934	0.0806	0.2469
DrnkWk	617	-0.033	0.0285	0.247
DrnkWk	2687	-0.2979	0.2573	0.247
CigDay	3783	-0.0685	0.0592	0.247
CigDay	2351	-0.064	0.0553	0.2471
AgeSmk	438	0.0568	0.0491	0.2472
SmkCes	28	-0.0379	0.0328	0.2473
CigDay	3700	-0.0977	0.0845	0.2474
SmkInit	641	-0.0423	0.0366	0.2475
DrnkWk	1159	-0.0476	0.0411	0.2475
SmkCes	1308	0.0602	0.0521	0.2475
SmkCes	1958	-0.0449	0.0388	0.2475
CigDay	501	0.0557	0.0482	0.2476
CigDay	1069	-0.0454	0.0393	0.2476
SmkCes	2221	-0.0795	0.0688	0.2476
CigDay	2598	0.08	0.0692	0.2477
AgeSmk	645	0.0663	0.0574	0.2478
SmkCes	1613	-0.0558	0.0483	0.2478
DrnkWk	2191	0.0445	0.0385	0.2478
SmkCes	3903	-0.081	0.0701	0.2478
CigDay	1874	0.0368	0.0319	0.2479
CigDay	2803	-0.0813	0.0704	0.248
SmkCes	913	-0.0516	0.0447	0.2481
CigDay	2332	-0.0772	0.0668	0.2481
CigDay	2509	-0.0809	0.07	0.2481
SmkCes	1040	0.0523	0.0453	0.2482
DrnkWk	1464	-0.0375	0.0325	0.2482
DrnkWk	2027	0.0394	0.0341	0.2482
SmkInit	3057	-0.0465	0.0402	0.2482
SmkCes	3676	-0.0878	0.0761	0.2483
CigDay	3719	0.1679	0.1454	0.2483
CigDay	1052	-0.0473	0.041	0.2485
SmkCes	2144	0.1004	0.087	0.2486
AgeSmk	2380	-0.1303	0.1129	0.2486
CigDay	2736	0.2352	0.2039	0.2486
SmkInit	3418	0.0509	0.0441	0.2486
AgeSmk	325	0.0512	0.0444	0.2488
AgeSmk	1195	0.077	0.0668	0.2488
SmkCes	1932	-0.0416	0.0361	0.2488
AgeSmk	2187	-0.0705	0.0611	0.2488
DrnkWk	2449	0.0687	0.0596	0.2489
SmkCes	2477	-0.1171	0.1016	0.2489
SmkCes	184	-0.0435	0.0378	0.249
DrnkWk	206	-0.0451	0.0391	0.249
AgeSmk	630	-0.0627	0.0544	0.2491
SmkCes	2314	-0.0889	0.0771	0.2491
SmkCes	3132	0.0971	0.0842	0.2491
SmkInit	1026	-0.0412	0.0358	0.2492
AgeSmk	2798	0.0803	0.0697	0.2492
SmkCes	2304	0.1238	0.1075	0.2493
SmkCes	2686	-0.1094	0.0949	0.2493
SmkInit	788	-0.0336	0.0292	0.2494
SmkInit	883	-0.0454	0.0394	0.2494
SmkInit	1115	0.0457	0.0397	0.2495
SmkInit	1964	-0.0283	0.0246	0.2495
AgeSmk	3658	0.1031	0.0895	0.2495
DrnkWk	3677	-0.1464	0.1271	0.2495
SmkCes	141	-0.0443	0.0384	0.2496
SmkInit	368	-0.0334	0.029	0.2496
CigDay	911	0.0678	0.0589	0.2496
SmkInit	3461	-0.1158	0.1006	0.2496
DrnkWk	3494	-0.0473	0.0411	0.2496
DrnkWk	3927	0.0452	0.0393	0.2496
CigDay	939	-0.0516	0.0448	0.2498
SmkCes	1767	0.042	0.0365	0.2498
AgeSmk	988	0.0481	0.0418	0.2499
AgeSmk	1193	-0.0557	0.0484	0.2499
AgeSmk	1667	0.0536	0.0465	0.25
SmkCes	580	-0.0519	0.0451	0.2501
SmkInit	801	-0.0356	0.031	0.2502
CigDay	2811	-0.0527	0.0458	0.2502
DrnkWk	185	-0.039	0.034	0.2503
SmkInit	3199	-0.1472	0.1281	0.2503
AgeSmk	2541	-0.0756	0.0658	0.2504
SmkInit	135	-0.0279	0.0243	0.2505
SmkInit	1385	-0.0297	0.0259	0.2506
DrnkWk	1421	0.0376	0.0328	0.2506
AgeSmk	1740	-0.0552	0.048	0.2506
SmkCes	551	-0.0577	0.0502	0.2507
AgeSmk	2698	-0.1098	0.0956	0.2507
CigDay	2944	-0.0942	0.082	0.2507
SmkCes	3055	0.1167	0.1016	0.2507
CigDay	577	-0.0485	0.0422	0.2508
SmkInit	1147	0.0498	0.0433	0.2508
CigDay	1488	0.036	0.0314	0.2508
CigDay	3449	0.0605	0.0527	0.2508
SmkCes	866	-0.0457	0.0398	0.2509
CigDay	1636	0.0384	0.0334	0.2509
DrnkWk	476	-0.045	0.0392	0.251
DrnkWk	886	0.0421	0.0366	0.251
AgeSmk	3030	-0.0817	0.0712	0.251
AgeSmk	3085	-0.0846	0.0737	0.251
SmkCes	3450	0.214	0.1864	0.251
AgeSmk	20	0.0504	0.0439	0.2511
CigDay	3033	0.0519	0.0452	0.2511
CigDay	270	-0.0493	0.043	0.2513
CigDay	1899	0.0435	0.038	0.2513
AgeSmk	30	0.0556	0.0485	0.2514
CigDay	1149	0.0493	0.043	0.2514
CigDay	1441	-0.0437	0.0381	0.2514
SmkCes	2201	-0.0564	0.0491	0.2514
DrnkWk	1828	0.0512	0.0447	0.2516
SmkCes	2438	-0.099	0.0864	0.2517
CigDay	2895	0.0848	0.074	0.2517
SmkInit	2255	0.0681	0.0594	0.2518
SmkInit	3363	0.0863	0.0753	0.2518
DrnkWk	2245	-0.1077	0.094	0.2519
DrnkWk	2328	0.0756	0.066	0.2519
AgeSmk	2825	-0.0598	0.0522	0.252
DrnkWk	973	0.0468	0.0409	0.2521
CigDay	460	-0.0415	0.0362	0.2522
SmkInit	1024	0.0389	0.0339	0.2522
SmkInit	1472	-0.0304	0.0266	0.2523
SmkCes	3195	0.1061	0.0926	0.2523
SmkCes	3738	-0.139	0.1214	0.2523
SmkInit	1502	-0.0302	0.0264	0.2525
DrnkWk	1615	0.0424	0.0371	0.2525
AgeSmk	3111	-0.137	0.1197	0.2525
SmkInit	3573	0.0649	0.0567	0.2525
DrnkWk	2876	-0.0879	0.0769	0.2526
DrnkWk	140	-0.0359	0.0314	0.2527
SmkCes	2881	-0.0955	0.0835	0.2527
SmkInit	2965	0.0924	0.0807	0.2527
DrnkWk	1856	0.0408	0.0357	0.2528
SmkCes	354	-0.0443	0.0388	0.2529
DrnkWk	2018	0.038	0.0332	0.2529
AgeSmk	3095	0.2529	0.2212	0.2529
SmkInit	2875	-0.0557	0.0487	0.253
CigDay	1524	-0.042	0.0367	0.2531
SmkInit	1064	0.0361	0.0316	0.2532
CigDay	2656	0.1467	0.1284	0.2534
AgeSmk	3498	-0.1318	0.1154	0.2534
DrnkWk	164	-0.041	0.036	0.2535
SmkInit	934	-0.0331	0.029	0.2535
CigDay	3204	-0.1463	0.1281	0.2535
SmkCes	1397	-0.0407	0.0356	0.2536
SmkInit	2385	-0.103	0.0902	0.2536
SmkInit	328	-0.0307	0.0269	0.2537
CigDay	1045	-0.0543	0.0476	0.2537
CigDay	1297	-0.0489	0.0428	0.2537
DrnkWk	451	-0.0418	0.0366	0.2538
SmkCes	582	-0.0619	0.0543	0.2538
SmkCes	1504	-0.0472	0.0414	0.2538
SmkCes	903	-0.0863	0.0756	0.2539
CigDay	1938	-0.0342	0.03	0.2539
CigDay	2283	-0.0817	0.0716	0.2539
CigDay	2437	-0.3102	0.2718	0.2539
AgeSmk	1182	-0.0648	0.0568	0.254
SmkInit	2323	0.0705	0.0618	0.254
SmkInit	2466	-0.0614	0.0539	0.254
SmkInit	284	0.0346	0.0304	0.2542
AgeSmk	3102	0.1596	0.1399	0.2542
CigDay	445	-0.0451	0.0395	0.2544
AgeSmk	3087	0.055	0.0482	0.2544
AgeSmk	3486	-0.1023	0.0898	0.2544
DrnkWk	1714	0.0409	0.0359	0.2545
SmkCes	3420	-0.1211	0.1064	0.2547
DrnkWk	1818	0.0477	0.0419	0.2549
AgeSmk	2416	0.1127	0.099	0.2549
DrnkWk	2910	-0.0849	0.0746	0.2549
DrnkWk	556	0.0488	0.0429	0.2553
SmkCes	584	0.0443	0.039	0.2553
SmkInit	730	-0.0369	0.0324	0.2553
SmkInit	1587	0.0386	0.0339	0.2553
AgeSmk	2061	0.0626	0.055	0.2554
CigDay	3206	0.063	0.0554	0.2555
CigDay	1288	-0.047	0.0413	0.2556
AgeSmk	3906	0.1151	0.1012	0.2556
CigDay	2063	-0.0636	0.056	0.2557
DrnkWk	3644	-0.1092	0.096	0.2557
DrnkWk	2092	-0.0368	0.0324	0.2558
CigDay	971	-0.0449	0.0396	0.2559
SmkInit	2139	0.0645	0.0567	0.2559
CigDay	1410	-0.0339	0.0298	0.256
SmkCes	1759	0.0452	0.0398	0.256
CigDay	1922	-0.0343	0.0302	0.256
SmkInit	2064	-0.0353	0.0311	0.256
SmkInit	2618	0.1038	0.0914	0.256
DrnkWk	3855	-0.1095	0.0964	0.256
CigDay	1089	-0.0508	0.0447	0.2561
CigDay	1952	-0.0335	0.0295	0.2561
SmkCes	2053	-0.0538	0.0474	0.2561
DrnkWk	2545	0.1043	0.0918	0.2561
SmkInit	3660	0.0849	0.0748	0.2562
SmkCes	1697	0.0501	0.0442	0.2563
AgeSmk	1895	-0.0497	0.0438	0.2563
SmkInit	2395	-0.0576	0.0508	0.2563
AgeSmk	1757	-0.0473	0.0417	0.2564
AgeSmk	3110	-0.2703	0.2381	0.2564
SmkCes	3245	-0.0764	0.0674	0.2567
CigDay	1160	-0.0442	0.039	0.2569
AgeSmk	1652	0.0428	0.0377	0.2569
AgeSmk	2434	-0.079	0.0697	0.2569
AgeSmk	2518	-0.1066	0.094	0.2569
SmkCes	2865	0.0748	0.066	0.2571
SmkInit	1384	-0.0299	0.0264	0.2572
SmkInit	2690	-0.0635	0.056	0.2572
AgeSmk	116	-0.0517	0.0457	0.2573
SmkCes	2058	-0.0534	0.0471	0.2573
CigDay	2502	-0.0855	0.0755	0.2573
AgeSmk	2521	-0.0756	0.0667	0.2573
SmkInit	3181	-0.0534	0.0471	0.2573
AgeSmk	207	0.0421	0.0371	0.2574
AgeSmk	690	0.0463	0.0409	0.2574
DrnkWk	1661	0.0417	0.0369	0.2574
SmkCes	2028	-0.0392	0.0346	0.2574
SmkCes	494	-0.0457	0.0404	0.2575
CigDay	3777	0.1008	0.089	0.2575
SmkInit	3354	0.2172	0.1918	0.2576
CigDay	3884	0.0836	0.0739	0.2578
AgeSmk	1378	0.0394	0.0348	0.2579
SmkCes	516	-0.0573	0.0506	0.258
DrnkWk	1710	0.0359	0.0318	0.258
CigDay	3743	0.1425	0.126	0.258
AgeSmk	17	0.0476	0.0421	0.2581
CigDay	283	-0.0489	0.0432	0.2581
SmkCes	2013	0.0486	0.043	0.2581
AgeSmk	2596	-0.1103	0.0976	0.2581
DrnkWk	2502	-0.0905	0.0801	0.2583
CigDay	1892	0.0537	0.0475	0.2584
SmkCes	3287	0.0659	0.0583	0.2584
SmkCes	1440	0.0521	0.0461	0.2585
AgeSmk	2300	-0.1611	0.1426	0.2585
SmkCes	760	-0.048	0.0425	0.2586
DrnkWk	1860	0.0374	0.0331	0.2586
AgeSmk	1903	-0.0539	0.0477	0.2586
SmkInit	1086	0.0362	0.0321	0.2588
SmkCes	2751	0.1259	0.1115	0.2588
SmkInit	3069	0.0557	0.0493	0.2589
SmkInit	903	-0.0538	0.0477	0.259
CigDay	1992	0.04	0.0354	0.259
CigDay	2668	0.1233	0.1093	0.2591
SmkCes	2461	-0.0732	0.0649	0.2592
SmkInit	2994	-0.1304	0.1156	0.2593
SmkCes	563	-0.0523	0.0464	0.2594
CigDay	1479	-0.0387	0.0343	0.2594
DrnkWk	1756	0.0409	0.0363	0.2594
SmkInit	2138	-0.0743	0.0659	0.2594
AgeSmk	3667	0.1216	0.1078	0.2594
CigDay	1200	-0.0452	0.0401	0.2595
AgeSmk	2571	0.0835	0.0741	0.2595
SmkCes	21	-0.0626	0.0556	0.2596
SmkInit	403	-0.0332	0.0294	0.2596
AgeSmk	1241	0.0657	0.0583	0.2596
SmkInit	1387	0.0308	0.0273	0.2596
AgeSmk	175	0.0431	0.0382	0.2597
CigDay	2728	-0.0487	0.0433	0.2598
SmkInit	1289	0.0349	0.031	0.26
CigDay	3890	0.1015	0.0901	0.26
AgeSmk	2588	-0.0858	0.0762	0.2601
SmkInit	2771	0.0565	0.0501	0.2601
AgeSmk	3008	-0.1699	0.1509	0.2602
CigDay	2390	0.0561	0.0498	0.2603
SmkInit	3426	0.1499	0.1332	0.2603
CigDay	2265	-0.14	0.1244	0.2604
SmkInit	720	-0.0294	0.0261	0.2605
SmkCes	826	-0.0499	0.0444	0.2605
AgeSmk	1311	0.0669	0.0595	0.2605
SmkInit	2296	0.0963	0.0856	0.2605
AgeSmk	2306	0.1103	0.098	0.2605
SmkCes	471	0.0433	0.0385	0.2606
CigDay	1471	0.0348	0.0309	0.2606
SmkCes	2021	0.04	0.0356	0.2606
SmkInit	3591	-0.0902	0.0802	0.2606
CigDay	3688	0.2004	0.1782	0.2607
SmkCes	979	-0.0567	0.0504	0.2608
AgeSmk	1385	0.047	0.0418	0.2608
CigDay	1672	-0.0424	0.0377	0.2608
DrnkWk	12	0.0374	0.0333	0.2609
CigDay	1972	-0.0334	0.0297	0.2609
SmkCes	1266	0.0525	0.0467	0.2611
AgeSmk	2045	-0.0611	0.0544	0.2612
DrnkWk	3353	-0.0673	0.0599	0.2612
SmkCes	1665	-0.0458	0.0408	0.2613
AgeSmk	847	0.0449	0.04	0.2614
SmkCes	2423	0.0861	0.0766	0.2614
DrnkWk	2093	-0.0423	0.0377	0.2615
CigDay	437	-0.0425	0.0378	0.2616
DrnkWk	2473	-0.0573	0.0511	0.2616
CigDay	2011	0.035	0.0312	0.2617
SmkInit	2148	0.0386	0.0344	0.2618
AgeSmk	3404	-0.1558	0.1389	0.2618
CigDay	2622	-0.1544	0.1376	0.2619
SmkInit	3325	0.1092	0.0973	0.2619
CigDay	3823	0.1971	0.1757	0.2619
SmkCes	3578	-0.0771	0.0687	0.262
SmkCes	2443	0.1253	0.1117	0.2621
CigDay	3027	0.0519	0.0463	0.2622
SmkCes	1340	0.0639	0.057	0.2623
DrnkWk	1528	-0.0358	0.032	0.2623
SmkInit	572	-0.034	0.0304	0.2624
CigDay	1326	-0.0449	0.04	0.2624
DrnkWk	1614	0.0376	0.0335	0.2624
CigDay	27	-0.0396	0.0353	0.2625
CigDay	2238	0.0998	0.0891	0.2626
DrnkWk	1311	-0.0519	0.0464	0.2627
CigDay	2232	-0.1198	0.107	0.2627
AgeSmk	3297	0.1621	0.1447	0.2627
AgeSmk	3410	0.0971	0.0867	0.2627
AgeSmk	1775	-0.0452	0.0404	0.2628
DrnkWk	2809	0.1002	0.0894	0.2628
SmkInit	8	0.029	0.0259	0.2629
DrnkWk	1641	0.0496	0.0443	0.2629
DrnkWk	1878	0.042	0.0375	0.2629
CigDay	2169	0.0646	0.0577	0.2629
DrnkWk	3084	0.078	0.0697	0.263
CigDay	1955	-0.033	0.0295	0.2631
DrnkWk	883	-0.0529	0.0473	0.2633
SmkInit	3088	-0.0694	0.062	0.2633
AgeSmk	3594	-0.2522	0.2255	0.2633
CigDay	3909	0.1677	0.1499	0.2634
DrnkWk	66	-0.0503	0.045	0.2635
SmkInit	88	-0.0324	0.029	0.2635
SmkCes	2306	-0.0973	0.087	0.2635
SmkCes	2873	-0.0898	0.0803	0.2635
DrnkWk	2459	-0.124	0.1109	0.2636
DrnkWk	75	-0.0592	0.0529	0.2637
SmkInit	2845	0.0876	0.0784	0.2637
SmkCes	3154	0.1062	0.095	0.2637
SmkCes	3269	-0.085	0.076	0.2637
AgeSmk	76	0.0778	0.0696	0.2638
DrnkWk	1863	0.0375	0.0336	0.2638
SmkInit	2253	0.0546	0.0489	0.2638
CigDay	2876	0.083	0.0743	0.2638
SmkCes	3483	-0.2522	0.2257	0.2638
DrnkWk	362	-0.0463	0.0415	0.2639
SmkCes	64	0.0626	0.056	0.264
CigDay	1113	-0.0471	0.0421	0.264
SmkCes	2621	-0.0868	0.0777	0.264
SmkInit	3866	-0.0572	0.0512	0.264
SmkCes	3304	-0.1195	0.107	0.2641
SmkCes	675	-0.0482	0.0432	0.2642
AgeSmk	961	0.0483	0.0432	0.2642
SmkInit	2100	0.0437	0.0392	0.2642
AgeSmk	2203	-0.0639	0.0573	0.2642
SmkCes	2426	0.3021	0.2706	0.2642
AgeSmk	3185	0.1292	0.1157	0.2643
AgeSmk	3216	0.0871	0.0781	0.2644
CigDay	1067	-0.0538	0.0482	0.2646
CigDay	1933	-0.0377	0.0338	0.2646
CigDay	3194	-0.0506	0.0453	0.2647
SmkInit	3514	-0.0455	0.0408	0.2648
SmkCes	3823	0.208	0.1865	0.2648
DrnkWk	385	-0.0434	0.0389	0.2649
CigDay	1141	-0.0432	0.0387	0.2649
CigDay	1467	-0.0361	0.0324	0.2649
AgeSmk	1904	-0.0389	0.0349	0.2649
DrnkWk	432	-0.0524	0.047	0.265
DrnkWk	1505	-0.0416	0.0373	0.265
DrnkWk	1975	-0.0357	0.032	0.265
SmkCes	3829	0.218	0.1957	0.2651
SmkCes	156	-0.0431	0.0387	0.2653
AgeSmk	2910	0.1002	0.0899	0.2654
AgeSmk	2994	0.1813	0.1628	0.2654
DrnkWk	823	0.0436	0.0391	0.2655
CigDay	1195	-0.0542	0.0486	0.2655
SmkInit	2597	0.1492	0.134	0.2655
SmkInit	1518	-0.0389	0.0349	0.2656
AgeSmk	2480	0.0685	0.0615	0.2656
AgeSmk	2993	-0.1273	0.1144	0.2657
SmkCes	3355	-0.0445	0.04	0.2658
CigDay	3775	-0.074	0.0665	0.2658
CigDay	3797	-0.1241	0.1115	0.2658
SmkCes	13	0.0389	0.035	0.2659
CigDay	781	0.0481	0.0432	0.2659
AgeSmk	1047	-0.0539	0.0484	0.2659
SmkInit	2730	0.1117	0.1004	0.2659
SmkCes	2579	0.1085	0.0975	0.266
AgeSmk	1003	0.0673	0.0605	0.2661
CigDay	1147	0.0504	0.0453	0.2661
AgeSmk	1238	0.0508	0.0457	0.2661
SmkCes	1396	-0.038	0.0342	0.2661
SmkInit	3577	0.0432	0.0389	0.2662
DrnkWk	3594	-0.2031	0.1827	0.2662
DrnkWk	358	-0.0402	0.0362	0.2663
CigDay	2861	-0.071	0.0639	0.2663
CigDay	2955	0.0715	0.0643	0.2663
SmkCes	57	0.0464	0.0418	0.2664
AgeSmk	1457	0.0463	0.0416	0.2664
DrnkWk	1784	0.0446	0.0401	0.2664
CigDay	1083	-0.0421	0.0379	0.2665
CigDay	2146	0.0913	0.0822	0.2665
CigDay	679	-0.0654	0.0588	0.2666
SmkInit	1095	-0.0372	0.0335	0.2667
SmkInit	1962	-0.0278	0.0251	0.2667
AgeSmk	2138	0.0973	0.0876	0.2667
SmkInit	943	-0.0395	0.0356	0.2668
SmkCes	1168	0.0484	0.0436	0.2668
AgeSmk	697	0.052	0.0468	0.2669
SmkInit	1928	-0.0285	0.0256	0.2669
AgeSmk	3181	0.0866	0.078	0.2669
SmkCes	447	-0.0427	0.0385	0.267
DrnkWk	2364	-0.0571	0.0514	0.267
AgeSmk	471	-0.0458	0.0412	0.2671
DrnkWk	85	0.0444	0.04	0.2672
AgeSmk	3918	0.1042	0.0939	0.2672
DrnkWk	25	0.0357	0.0322	0.2673
AgeSmk	2500	0.4258	0.3839	0.2673
CigDay	3453	0.1957	0.1765	0.2674
DrnkWk	1752	0.0356	0.0321	0.2675
AgeSmk	1877	0.0425	0.0383	0.2675
SmkCes	3156	0.07	0.0631	0.2676
SmkCes	566	-0.0703	0.0634	0.2677
DrnkWk	3517	-0.0859	0.0775	0.2677
DrnkWk	2425	0.0805	0.0727	0.2678
SmkCes	3301	0.0998	0.0901	0.2678
SmkInit	2735	0.0632	0.0571	0.268
SmkInit	3023	-0.0942	0.085	0.268
AgeSmk	1629	-0.0436	0.0393	0.2681
DrnkWk	3416	-0.0648	0.0585	0.2681
DrnkWk	137	-0.0342	0.0309	0.2682
SmkCes	1032	0.045	0.0406	0.2682
DrnkWk	3437	0.0811	0.0733	0.2682
CigDay	1674	0.038	0.0343	0.2683
SmkInit	1818	0.0304	0.0275	0.2683
SmkCes	1681	0.0443	0.04	0.2684
CigDay	1738	0.0331	0.0299	0.2684
SmkCes	2891	-0.081	0.0732	0.2684
DrnkWk	3018	0.0911	0.0824	0.2685
CigDay	1606	0.0333	0.0301	0.2686
SmkInit	2542	0.0967	0.0874	0.2686
AgeSmk	2641	0.3674	0.3321	0.2686
DrnkWk	2672	0.1248	0.1128	0.2686
DrnkWk	70	-0.0432	0.0391	0.2687
CigDay	1350	-0.052	0.047	0.2687
CigDay	251	-0.0451	0.0408	0.2688
SmkInit	1454	-0.0309	0.0279	0.2688
CigDay	3486	0.0842	0.0762	0.2689
SmkInit	1082	0.0341	0.0309	0.269
SmkCes	2097	0.0713	0.0645	0.2692
DrnkWk	2098	0.0411	0.0372	0.2692
DrnkWk	573	0.0733	0.0663	0.2693
SmkInit	850	-0.0317	0.0287	0.2693
SmkInit	3590	0.0526	0.0476	0.2693
SmkInit	3919	-0.0264	0.0239	0.2693
DrnkWk	1078	-0.0396	0.0359	0.2694
SmkInit	1155	0.0345	0.0312	0.2694
CigDay	1267	-0.0419	0.038	0.2694
SmkInit	1688	-0.0384	0.0347	0.2694
SmkCes	3263	-0.1198	0.1085	0.2694
AgeSmk	995	0.0528	0.0478	0.2695
SmkCes	265	-0.0414	0.0375	0.2697
SmkCes	751	-0.0674	0.0611	0.2698
CigDay	2050	0.0428	0.0388	0.2698
AgeSmk	2527	-0.1801	0.1632	0.2698
SmkInit	3361	0.101	0.0915	0.2698
SmkCes	3750	0.1083	0.0981	0.2698
SmkCes	3170	-0.1985	0.1799	0.2699
SmkCes	3220	0.1878	0.1703	0.2699
AgeSmk	3725	0.1907	0.1728	0.2699
SmkInit	859	-0.0299	0.0271	0.27
AgeSmk	2367	0.11	0.0997	0.27
AgeSmk	2515	0.095	0.0861	0.27
SmkInit	3085	-0.0575	0.0522	0.27
CigDay	676	-0.0387	0.0351	0.2701
AgeSmk	1268	0.0652	0.0591	0.2701
CigDay	3488	-0.0466	0.0422	0.2701
DrnkWk	2418	0.1071	0.0971	0.2702
SmkInit	2865	0.0591	0.0536	0.2703
CigDay	1460	-0.0363	0.0329	0.2704
CigDay	1762	0.0383	0.0348	0.2704
SmkInit	2065	-0.0371	0.0336	0.2704
SmkCes	1197	0.0511	0.0464	0.2705
CigDay	3738	0.1066	0.0967	0.2705
SmkInit	1536	-0.0341	0.0309	0.2706
AgeSmk	2021	-0.041	0.0372	0.2707
CigDay	551	-0.0519	0.0471	0.2708
DrnkWk	1720	0.0369	0.0335	0.2708
SmkInit	2170	0.0366	0.0332	0.2708
SmkInit	2544	-0.1143	0.1038	0.2708
AgeSmk	2546	-0.1588	0.1442	0.2708
DrnkWk	1405	0.0337	0.0306	0.2709
CigDay	680	0.0412	0.0374	0.2711
SmkCes	941	-0.0835	0.0759	0.2711
SmkInit	1517	-0.04	0.0363	0.2711
DrnkWk	2451	-0.0941	0.0855	0.2712
SmkCes	403	-0.0448	0.0407	0.2713
AgeSmk	3801	0.1077	0.0979	0.2716
AgeSmk	391	0.0465	0.0423	0.2717
SmkCes	1502	-0.0404	0.0368	0.2717
SmkCes	2699	0.072	0.0655	0.2717
SmkInit	100	-0.0343	0.0313	0.2718
SmkInit	119	-0.0357	0.0325	0.2718
DrnkWk	1651	-0.0383	0.0349	0.2718
CigDay	2173	-0.0632	0.0575	0.2718
SmkInit	805	-0.029	0.0264	0.2719
CigDay	1523	-0.0386	0.0351	0.2719
DrnkWk	1567	-0.0344	0.0313	0.2719
SmkCes	1893	0.0585	0.0532	0.2719
CigDay	2533	-0.1125	0.1024	0.2719
AgeSmk	37	-0.0635	0.0578	0.272
DrnkWk	948	-0.034	0.0309	0.272
SmkInit	2795	0.0984	0.0896	0.272
AgeSmk	1490	0.0445	0.0405	0.2721
AgeSmk	2523	0.1447	0.1317	0.2721
SmkInit	1628	0.0297	0.027	0.2722
SmkInit	2071	-0.0491	0.0448	0.2722
SmkInit	2516	-0.0545	0.0496	0.2722
CigDay	3432	-0.1955	0.178	0.2722
CigDay	2843	0.2294	0.209	0.2723
AgeSmk	2887	-0.0633	0.0577	0.2723
AgeSmk	364	0.054	0.0492	0.2724
SmkCes	257	0.045	0.041	0.2725
SmkInit	917	0.0364	0.0332	0.2725
DrnkWk	1872	0.0436	0.0397	0.2726
CigDay	2705	-0.1876	0.171	0.2726
AgeSmk	2557	-0.1148	0.1046	0.2727
DrnkWk	139	-0.0333	0.0303	0.2728
AgeSmk	1437	-0.049	0.0447	0.2728
AgeSmk	2609	0.2236	0.2039	0.2728
DrnkWk	3231	-0.067	0.0611	0.2728
AgeSmk	3857	0.2108	0.1922	0.2728
SmkInit	432	-0.0368	0.0335	0.2729
SmkCes	905	-0.0544	0.0496	0.2729
SmkCes	1287	0.0547	0.0499	0.2729
SmkInit	1687	-0.0361	0.0329	0.2729
DrnkWk	2437	-0.2168	0.1977	0.2729
CigDay	1216	0.0536	0.0489	0.273
SmkCes	2228	-0.235	0.2144	0.273
AgeSmk	2131	-0.1659	0.1513	0.2731
DrnkWk	2835	0.1013	0.0924	0.2731
AgeSmk	1094	-0.048	0.0438	0.2732
AgeSmk	2338	-0.1074	0.0981	0.2734
DrnkWk	332	0.037	0.0338	0.2735
SmkInit	1861	0.0275	0.0252	0.2735
AgeSmk	1886	-0.0417	0.0381	0.2735
CigDay	3718	0.1138	0.1039	0.2735
SmkInit	2796	0.0615	0.0562	0.2736
SmkInit	256	0.0382	0.0349	0.2737
AgeSmk	698	0.0478	0.0436	0.2737
DrnkWk	979	0.041	0.0375	0.2737
DrnkWk	1325	0.0451	0.0412	0.2737
CigDay	3304	-0.1313	0.1199	0.2737
AgeSmk	778	0.0504	0.0461	0.2738
SmkInit	7	0.0282	0.0257	0.2739
DrnkWk	554	0.0791	0.0723	0.2739
DrnkWk	1788	0.0439	0.0401	0.2739
SmkInit	3311	0.0825	0.0754	0.274
CigDay	2948	0.1049	0.0959	0.2741
SmkInit	3676	-0.0612	0.0559	0.2741
CigDay	62	-0.0543	0.0497	0.2743
SmkCes	610	-0.0512	0.0469	0.2743
CigDay	2788	-0.0604	0.0552	0.2743
AgeSmk	1660	0.0556	0.0508	0.2744
SmkCes	103	0.0467	0.0428	0.2745
SmkInit	1957	-0.0304	0.0279	0.2746
SmkCes	3091	-0.0566	0.0518	0.2746
DrnkWk	3113	0.2103	0.1925	0.2747
SmkCes	3761	-0.0928	0.0849	0.2747
SmkInit	590	-0.0403	0.0369	0.2748
DrnkWk	1890	0.0372	0.0341	0.2748
SmkInit	3682	-0.0803	0.0735	0.2748
SmkCes	218	-0.049	0.0449	0.2749
SmkInit	1325	0.038	0.0348	0.2749
AgeSmk	1925	-0.0391	0.0358	0.2749
CigDay	3369	0.1046	0.0958	0.2749
CigDay	3427	0.0688	0.063	0.2749
SmkInit	306	-0.031	0.0284	0.275
CigDay	3151	-0.0878	0.0805	0.275
AgeSmk	1365	-0.0837	0.0767	0.2751
DrnkWk	3083	0.0486	0.0445	0.2752
CigDay	745	0.0451	0.0413	0.2753
SmkInit	811	-0.0344	0.0316	0.2753
AgeSmk	1043	-0.0472	0.0433	0.2753
CigDay	1426	-0.033	0.0303	0.2753
AgeSmk	3045	0.2192	0.2009	0.2753
CigDay	609	-0.0458	0.042	0.2754
CigDay	2029	-0.0505	0.0463	0.2754
AgeSmk	365	0.0609	0.0559	0.2756
SmkCes	1084	0.0486	0.0446	0.2756
SmkInit	364	-0.0389	0.0357	0.2757
CigDay	3122	-0.075	0.0688	0.2757
AgeSmk	3162	0.1098	0.1008	0.2757
CigDay	140	-0.0338	0.031	0.2758
SmkCes	1431	-0.0398	0.0366	0.2758
SmkCes	3443	0.0633	0.0581	0.2758
SmkCes	3606	0.1178	0.1081	0.2758
CigDay	1896	0.0358	0.0328	0.276
AgeSmk	2325	0.1835	0.1684	0.276
CigDay	3865	-0.1504	0.1381	0.2761
CigDay	2882	0.0651	0.0597	0.2762
DrnkWk	1681	0.0378	0.0347	0.2763
AgeSmk	2100	-0.0623	0.0572	0.2763
CigDay	3776	-0.2694	0.2475	0.2763
AgeSmk	1497	-0.0382	0.0351	0.2764
AgeSmk	3739	0.1802	0.1656	0.2764
SmkCes	1254	0.0481	0.0442	0.2765
SmkCes	1126	0.0443	0.0407	0.2767
SmkInit	2210	0.0438	0.0403	0.2768
SmkCes	3160	-0.0547	0.0503	0.2768
SmkCes	2138	-0.0913	0.084	0.2769
SmkInit	3140	0.1056	0.0971	0.2769
AgeSmk	3237	0.0745	0.0685	0.2769
SmkInit	1356	-0.033	0.0304	0.277
SmkCes	1395	-0.0386	0.0355	0.2771
CigDay	3178	0.0968	0.0891	0.2771
SmkCes	2617	-0.0754	0.0694	0.2772
SmkInit	3176	0.0635	0.0585	0.2772
DrnkWk	1156	-0.0542	0.0499	0.2773
AgeSmk	1661	0.0523	0.0482	0.2773
SmkCes	2460	0.1687	0.1553	0.2773
DrnkWk	2878	-0.0535	0.0492	0.2773
SmkInit	2789	-0.0677	0.0623	0.2774
DrnkWk	2052	-0.0429	0.0395	0.2775
AgeSmk	2238	-0.1112	0.1024	0.2775
AgeSmk	1719	-0.0443	0.0408	0.2776
SmkCes	2121	0.0413	0.038	0.2776
SmkCes	1283	-0.09	0.0829	0.2777
AgeSmk	1519	0.0431	0.0397	0.2777
DrnkWk	1770	0.0386	0.0355	0.2777
CigDay	630	0.0513	0.0472	0.2778
DrnkWk	2768	-0.0804	0.0741	0.2778
DrnkWk	3246	-0.1242	0.1145	0.2778
AgeSmk	1057	-0.0511	0.047	0.2779
AgeSmk	1950	-0.0402	0.037	0.278
DrnkWk	1916	-0.038	0.0351	0.2781
SmkCes	503	-0.0524	0.0483	0.2782
DrnkWk	992	-0.0422	0.0389	0.2782
SmkCes	2459	0.1365	0.1259	0.2782
SmkCes	3253	-0.0683	0.063	0.2782
CigDay	137	-0.0362	0.0334	0.2784
SmkCes	788	-0.0469	0.0433	0.2784
CigDay	2852	0.0746	0.0688	0.2784
DrnkWk	1001	-0.0492	0.0454	0.2785
CigDay	2594	0.065	0.06	0.2785
AgeSmk	2640	0.1248	0.1152	0.2785
SmkCes	406	0.051	0.0471	0.2786
DrnkWk	1248	-0.0468	0.0432	0.2786
AgeSmk	2366	-0.0894	0.0826	0.2786
SmkInit	562	-0.0376	0.0347	0.2787
SmkInit	2527	-0.1323	0.1221	0.2787
SmkInit	593	0.0394	0.0364	0.2788
SmkCes	806	-0.0392	0.0362	0.2788
SmkCes	1209	-0.062	0.0573	0.2788
CigDay	2036	0.0347	0.032	0.2788
SmkInit	2456	-0.0781	0.0722	0.2789
SmkCes	955	-0.0485	0.0448	0.279
SmkCes	2166	0.0697	0.0644	0.279
SmkInit	3206	-0.0417	0.0385	0.279
AgeSmk	355	-0.0494	0.0457	0.2791
DrnkWk	1902	-0.0336	0.0311	0.2791
CigDay	624	0.055	0.0508	0.2792
DrnkWk	1667	-0.044	0.0407	0.2792
SmkInit	1767	0.0298	0.0276	0.2792
CigDay	2865	-0.072	0.0665	0.2792
SmkCes	2748	-0.1373	0.1269	0.2793
AgeSmk	2876	-0.0955	0.0883	0.2793
SmkInit	702	-0.0292	0.027	0.2795
CigDay	1478	-0.0363	0.0335	0.2795
SmkCes	2493	0.1005	0.093	0.2795
SmkCes	2553	0.2076	0.192	0.2795
SmkInit	776	-0.0345	0.0319	0.2796
SmkInit	3301	0.0713	0.0659	0.2796
CigDay	3766	0.0789	0.0729	0.2796
AgeSmk	1492	0.0382	0.0353	0.2797
DrnkWk	999	0.0481	0.0445	0.2798
AgeSmk	1415	-0.0409	0.0379	0.2798
AgeSmk	2405	0.1053	0.0974	0.2798
CigDay	2459	-0.1153	0.1067	0.2798
SmkCes	200	-0.0445	0.0412	0.2799
SmkCes	729	-0.0648	0.0599	0.2799
AgeSmk	1137	-0.0466	0.0431	0.2799
DrnkWk	552	0.0512	0.0474	0.28
CigDay	901	-0.0411	0.0381	0.28
SmkInit	414	-0.0346	0.032	0.2801
SmkCes	2458	-0.0777	0.0719	0.2801
AgeSmk	709	0.0472	0.0438	0.2803
SmkInit	3496	0.0457	0.0424	0.2804
CigDay	770	-0.0427	0.0396	0.2805
CigDay	162	-0.034	0.0315	0.2806
DrnkWk	3289	0.0657	0.0609	0.2806
SmkCes	1679	0.0447	0.0415	0.2808
SmkInit	2027	0.0309	0.0287	0.2808
AgeSmk	2503	0.0722	0.067	0.2808
SmkInit	2674	0.1136	0.1053	0.2808
SmkInit	3231	-0.0561	0.052	0.2808
SmkCes	3674	0.0886	0.0822	0.2808
SmkInit	1361	-0.0302	0.028	0.2809
CigDay	18	-0.0428	0.0397	0.281
SmkCes	581	-0.0567	0.0526	0.2811
CigDay	1130	-0.0426	0.0395	0.2811
DrnkWk	2567	-0.1238	0.1149	0.2811
DrnkWk	2940	-0.1593	0.1477	0.2811
AgeSmk	3338	0.0792	0.0735	0.2811
AgeSmk	1991	-0.0397	0.0369	0.2812
SmkCes	3633	0.0588	0.0546	0.2812
CigDay	1193	-0.0409	0.038	0.2813
SmkCes	2325	-0.1809	0.1679	0.2813
SmkInit	2347	-0.0549	0.051	0.2813
SmkCes	333	-0.0422	0.0391	0.2814
SmkCes	923	-0.0523	0.0486	0.2814
CigDay	2712	-0.0715	0.0663	0.2814
SmkInit	1888	0.0271	0.0252	0.2815
AgeSmk	354	0.0418	0.0388	0.2816
CigDay	1394	-0.0338	0.0314	0.2817
DrnkWk	2099	0.0438	0.0407	0.2818
SmkCes	3206	0.06	0.0557	0.2818
SmkInit	3732	-0.0597	0.0555	0.2818
CigDay	3882	-0.1178	0.1095	0.2818
DrnkWk	2703	0.1591	0.1479	0.2821
CigDay	245	-0.0388	0.0361	0.2822
CigDay	1092	-0.0438	0.0407	0.2822
CigDay	1984	0.0511	0.0475	0.2822
AgeSmk	2654	-0.4007	0.3726	0.2822
AgeSmk	946	0.0677	0.063	0.2823
DrnkWk	1436	0.0337	0.0314	0.2823
SmkInit	3672	-0.1921	0.1787	0.2824
CigDay	831	-0.0395	0.0368	0.2825
CigDay	797	-0.0447	0.0416	0.2827
SmkCes	2073	-0.0544	0.0507	0.2827
AgeSmk	2199	0.0525	0.0488	0.2827
CigDay	3524	0.0804	0.0748	0.2827
AgeSmk	3245	0.0771	0.0718	0.2828
AgeSmk	2690	0.0783	0.0729	0.2829
DrnkWk	262	-0.04	0.0372	0.283
CigDay	2430	-0.082	0.0764	0.283
SmkCes	2643	0.1087	0.1012	0.283
SmkCes	81	-0.046	0.0428	0.2831
SmkInit	2753	-0.063	0.0587	0.2831
DrnkWk	1921	-0.0358	0.0334	0.2832
DrnkWk	2794	-0.2544	0.2371	0.2832
SmkCes	80	-0.0462	0.0431	0.2833
DrnkWk	169	-0.0409	0.0381	0.2833
AgeSmk	587	-0.0618	0.0576	0.2833
CigDay	1389	-0.0346	0.0322	0.2833
SmkCes	3702	0.2006	0.1869	0.2833
SmkCes	356	-0.0629	0.0586	0.2834
DrnkWk	1249	-0.0516	0.0481	0.2834
CigDay	1374	-0.0328	0.0306	0.2834
CigDay	943	-0.0495	0.0461	0.2835
SmkCes	3369	0.1272	0.1186	0.2835
DrnkWk	6	-0.0374	0.0348	0.2836
SmkInit	515	-0.0314	0.0292	0.2836
AgeSmk	2074	-0.0473	0.0441	0.2837
AgeSmk	54	0.0537	0.0501	0.2838
CigDay	919	0.0406	0.0379	0.2838
SmkCes	3802	0.0772	0.072	0.2838
DrnkWk	714	-0.039	0.0364	0.2839
AgeSmk	2286	-0.0893	0.0833	0.2839
AgeSmk	3057	0.068	0.0634	0.2839
SmkInit	3688	-0.1825	0.1703	0.2839
CigDay	3794	-0.0855	0.0798	0.2839
SmkInit	3927	-0.0349	0.0326	0.284
AgeSmk	979	0.0461	0.043	0.2841
DrnkWk	2671	0.1003	0.0936	0.2841
DrnkWk	1268	0.055	0.0514	0.2842
AgeSmk	2772	0.1364	0.1273	0.2842
SmkCes	2596	0.0856	0.08	0.2843
SmkCes	3338	-0.0772	0.0721	0.2843
SmkInit	3642	0.0971	0.0907	0.2843
CigDay	1137	-0.0437	0.0408	0.2844
DrnkWk	1951	-0.0345	0.0322	0.2844
CigDay	2435	0.1595	0.149	0.2844
DrnkWk	1534	-0.052	0.0486	0.2845
SmkInit	626	-0.0447	0.0418	0.2847
AgeSmk	3922	-0.0533	0.0498	0.2847
SmkCes	2530	0.0727	0.068	0.2848
AgeSmk	2814	-0.1395	0.1304	0.2848
SmkCes	942	-0.0466	0.0435	0.2849
SmkInit	232	-0.033	0.0308	0.285
SmkInit	1772	0.0287	0.0269	0.285
AgeSmk	855	0.0462	0.0432	0.2851
DrnkWk	2083	-0.0406	0.0379	0.2851
DrnkWk	2375	0.0902	0.0844	0.2851
CigDay	378	0.0578	0.0541	0.2852
SmkInit	1253	0.0379	0.0355	0.2853
SmkCes	2486	0.1801	0.1686	0.2853
CigDay	257	-0.0397	0.0371	0.2854
SmkCes	739	-0.0446	0.0417	0.2854
DrnkWk	2668	-0.1005	0.0941	0.2854
SmkInit	1269	-0.0411	0.0385	0.2856
SmkInit	2899	0.0577	0.054	0.2856
SmkInit	3033	0.0356	0.0333	0.2856
DrnkWk	2384	-0.1484	0.139	0.2857
SmkCes	1134	0.0481	0.045	0.2858
AgeSmk	2212	-0.0595	0.0558	0.2858
SmkInit	305	0.0298	0.028	0.286
CigDay	623	-0.0405	0.038	0.286
SmkInit	2688	0.073	0.0685	0.2861
AgeSmk	2060	0.0604	0.0567	0.2862
AgeSmk	2195	-0.0798	0.0748	0.2862
SmkInit	2214	0.055	0.0516	0.2863
AgeSmk	2760	0.1346	0.1262	0.2863
CigDay	658	0.0383	0.0359	0.2864
AgeSmk	1376	-0.0379	0.0356	0.2864
DrnkWk	3739	0.1333	0.1251	0.2864
DrnkWk	522	-0.0401	0.0376	0.2865
SmkInit	1034	-0.0368	0.0345	0.2865
SmkInit	1926	-0.0291	0.0273	0.2865
CigDay	3092	0.0781	0.0732	0.2865
SmkInit	802	-0.0305	0.0286	0.2866
DrnkWk	3833	0.1049	0.0985	0.2866
SmkCes	1249	-0.0595	0.0558	0.2867
AgeSmk	3220	0.1939	0.182	0.2867
SmkInit	494	-0.0317	0.0297	0.2869
DrnkWk	1440	0.0427	0.0401	0.2869
SmkInit	3567	0.046	0.0432	0.2869
CigDay	100	-0.036	0.0338	0.287
AgeSmk	1409	-0.0365	0.0342	0.287
DrnkWk	1206	-0.0368	0.0345	0.2871
SmkInit	2136	-0.0496	0.0466	0.2872
SmkCes	3595	-0.0699	0.0657	0.2872
SmkInit	101	-0.0326	0.0306	0.2873
SmkInit	3479	0.0924	0.0869	0.2873
SmkInit	3553	0.0424	0.0399	0.2874
CigDay	3839	-0.1802	0.1694	0.2874
DrnkWk	1315	-0.0583	0.0548	0.2875
SmkInit	235	-0.0321	0.0302	0.2876
AgeSmk	938	0.0581	0.0547	0.2877
SmkInit	3868	0.0885	0.0833	0.2878
CigDay	254	-0.0398	0.0374	0.2879
DrnkWk	1591	0.0385	0.0362	0.2879
AgeSmk	1814	-0.0488	0.0459	0.288
AgeSmk	2136	0.0686	0.0646	0.288
SmkCes	2940	-0.2066	0.1945	0.288
AgeSmk	1854	-0.0556	0.0523	0.2881
DrnkWk	2464	-0.0912	0.0859	0.2881
DrnkWk	3384	0.0542	0.051	0.2881
AgeSmk	3436	-0.0938	0.0883	0.2882
DrnkWk	1937	-0.0339	0.0319	0.2883
CigDay	923	-0.0442	0.0417	0.2884
AgeSmk	1389	-0.0382	0.036	0.2884
CigDay	3917	-0.034	0.032	0.2884
SmkInit	339	-0.0248	0.0234	0.2886
SmkCes	1212	-0.0669	0.063	0.2886
SmkInit	2023	0.0389	0.0367	0.2886
SmkCes	2081	0.0526	0.0496	0.2886
SmkCes	2515	-0.0862	0.0812	0.2886
AgeSmk	3537	-0.0711	0.067	0.2886
AgeSmk	494	0.0496	0.0468	0.2887
AgeSmk	765	0.054	0.0509	0.2888
DrnkWk	3392	-0.1455	0.1372	0.2888
SmkInit	3694	-0.3161	0.298	0.2888
SmkInit	931	-0.0447	0.0422	0.2889
DrnkWk	1633	0.0407	0.0384	0.2889
DrnkWk	1744	0.0335	0.0316	0.2889
SmkInit	2801	0.0577	0.0544	0.2889
AgeSmk	2875	-0.0814	0.0767	0.2889
SmkInit	1310	-0.0444	0.0419	0.289
SmkCes	2219	-0.071	0.0669	0.289
AgeSmk	2981	0.081	0.0764	0.289
DrnkWk	1067	0.0511	0.0482	0.2892
SmkInit	721	-0.0372	0.0351	0.2893
CigDay	3586	0.2176	0.2053	0.2893
AgeSmk	3726	0.1835	0.1732	0.2893
CigDay	221	0.0389	0.0368	0.2894
DrnkWk	603	-0.0381	0.036	0.2895
CigDay	1662	-0.0413	0.039	0.2895
CigDay	2168	0.0593	0.056	0.2895
SmkInit	2980	0.0504	0.0476	0.2895
AgeSmk	1414	-0.0393	0.0371	0.2896
CigDay	3012	0.0844	0.0797	0.2896
DrnkWk	222	-0.0462	0.0436	0.2897
SmkInit	1207	-0.0328	0.031	0.2897
AgeSmk	2206	-0.0695	0.0657	0.2897
CigDay	2361	0.123	0.1161	0.2897
CigDay	3729	-0.098	0.0926	0.2897
DrnkWk	539	-0.0655	0.0618	0.2898
SmkCes	1950	-0.0397	0.0375	0.2898
DrnkWk	2026	-0.051	0.0482	0.2899
CigDay	1174	-0.041	0.0387	0.29
CigDay	1936	-0.0299	0.0283	0.29
SmkCes	3572	0.0919	0.0868	0.29
SmkInit	538	-0.0568	0.0537	0.2901
DrnkWk	2065	0.0446	0.0422	0.2901
SmkCes	241	0.0482	0.0456	0.2902
SmkCes	754	-0.0558	0.0527	0.2902
SmkCes	774	-0.0639	0.0604	0.2902
SmkInit	1139	0.0368	0.0348	0.2902
CigDay	1733	0.0305	0.0288	0.2903
CigDay	512	-0.0814	0.077	0.2904
CigDay	3731	0.2171	0.2054	0.2904
DrnkWk	2813	-0.0532	0.0504	0.2905
CigDay	103	-0.0353	0.0334	0.2907
CigDay	1889	0.0376	0.0356	0.2908
DrnkWk	92	0.0333	0.0316	0.2909
AgeSmk	1476	-0.0378	0.0358	0.2909
CigDay	1748	0.0315	0.0299	0.2909
SmkInit	3232	-0.0656	0.0621	0.2909
SmkInit	3752	0.0629	0.0595	0.2909
SmkCes	996	-0.0549	0.052	0.291
AgeSmk	1012	0.0529	0.0501	0.291
SmkCes	1077	0.0457	0.0432	0.291
SmkInit	1299	0.0337	0.0319	0.291
DrnkWk	1042	-0.0462	0.0438	0.2911
DrnkWk	2966	-0.0752	0.0712	0.2911
CigDay	2297	-0.0471	0.0446	0.2912
SmkInit	745	-0.0347	0.0328	0.2913
CigDay	1043	-0.0428	0.0406	0.2913
SmkInit	1180	0.0306	0.029	0.2913
AgeSmk	1270	-0.0522	0.0495	0.2913
SmkCes	1191	-0.0425	0.0403	0.2916
SmkInit	2305	0.0579	0.0549	0.2916
AgeSmk	2723	-0.0674	0.064	0.2916
AgeSmk	3051	-0.1773	0.1681	0.2916
CigDay	3343	0.0533	0.0506	0.2916
DrnkWk	1543	-0.0351	0.0333	0.2917
SmkCes	3241	0.2798	0.2653	0.2917
SmkInit	3923	0.0412	0.0391	0.2917
SmkCes	733	-0.0555	0.0526	0.2918
SmkInit	2076	0.0357	0.0339	0.2918
CigDay	20	-0.0439	0.0416	0.2919
SmkCes	442	-0.0428	0.0406	0.2919
SmkCes	3839	-0.1974	0.1873	0.2919
AgeSmk	1586	0.044	0.0417	0.2921
AgeSmk	3274	-0.0847	0.0804	0.2921
AgeSmk	1493	0.0359	0.034	0.2922
AgeSmk	2360	0.0879	0.0834	0.2922
CigDay	3339	-0.09	0.0854	0.2922
DrnkWk	3730	0.1283	0.1218	0.2922
AgeSmk	1233	-0.0457	0.0434	0.2923
CigDay	1768	0.0314	0.0298	0.2923
DrnkWk	2666	0.0748	0.071	0.2925
AgeSmk	534	0.0557	0.053	0.2927
SmkInit	669	-0.0353	0.0335	0.2927
SmkInit	2004	-0.0337	0.0321	0.2927
DrnkWk	2577	0.0855	0.0812	0.2927
DrnkWk	2827	-0.0433	0.0412	0.2927
DrnkWk	219	-0.0361	0.0344	0.2929
DrnkWk	2894	0.0946	0.0899	0.2929
AgeSmk	361	0.0483	0.0459	0.293
AgeSmk	2168	-0.0701	0.0667	0.293
AgeSmk	3578	-0.0736	0.07	0.2931
DrnkWk	747	-0.0594	0.0565	0.2932
CigDay	2837	-0.3646	0.347	0.2933
AgeSmk	1737	-0.0454	0.0432	0.2934
CigDay	839	0.0388	0.037	0.2935
DrnkWk	1237	-0.0489	0.0466	0.2935
DrnkWk	1888	0.0346	0.033	0.2936
AgeSmk	3259	0.0841	0.08	0.2936
AgeSmk	141	0.0455	0.0433	0.2937
CigDay	2834	-0.0647	0.0616	0.2937
SmkInit	3531	0.0436	0.0415	0.2937
CigDay	380	0.0383	0.0365	0.2938
CigDay	1935	-0.0331	0.0315	0.2938
DrnkWk	942	0.0458	0.0437	0.2939
AgeSmk	1053	0.0518	0.0493	0.2939
SmkCes	2453	-0.0762	0.0726	0.2939
SmkInit	2699	0.047	0.0448	0.2939
DrnkWk	300	-0.0345	0.0329	0.2941
SmkCes	620	-0.052	0.0496	0.2942
SmkInit	1351	0.0721	0.0687	0.2942
SmkInit	1611	-0.0378	0.0361	0.2943
SmkCes	1991	0.0407	0.0388	0.2943
CigDay	818	0.0367	0.035	0.2944
AgeSmk	3112	0.1381	0.1317	0.2944
CigDay	903	-0.0601	0.0574	0.2945
DrnkWk	2397	-0.1503	0.1434	0.2945
DrnkWk	2653	-0.0736	0.0702	0.2945
CigDay	3787	-0.1028	0.0981	0.2946
SmkCes	194	-0.0381	0.0363	0.2947
DrnkWk	585	-0.0445	0.0425	0.2947
CigDay	1060	-0.0512	0.0488	0.2947
SmkCes	2040	-0.0414	0.0395	0.2947
DrnkWk	3161	0.2359	0.2251	0.2947
DrnkWk	1068	-0.0454	0.0433	0.2948
SmkInit	3625	-0.0445	0.0425	0.2948
SmkCes	3877	-0.1205	0.115	0.2948
AgeSmk	506	0.0574	0.0548	0.2949
SmkInit	947	0.0379	0.0361	0.2949
DrnkWk	2686	0.0944	0.0901	0.2949
SmkInit	2853	-0.0748	0.0714	0.2949
AgeSmk	1089	-0.0472	0.0451	0.2951
DrnkWk	3558	0.0434	0.0414	0.2952
CigDay	2359	-0.0721	0.0689	0.2953
SmkCes	2599	-0.0781	0.0746	0.2953
CigDay	2915	0.1523	0.1456	0.2954
CigDay	3056	-0.0654	0.0625	0.2954
CigDay	952	-0.0397	0.038	0.2955
AgeSmk	1800	-0.0558	0.0534	0.2955
AgeSmk	3135	0.0672	0.0642	0.2955
SmkCes	656	-0.0452	0.0432	0.2956
CigDay	2746	-0.0724	0.0693	0.2956
AgeSmk	1659	0.0479	0.0458	0.2957
DrnkWk	2558	0.129	0.1233	0.2957
SmkInit	2706	-0.0642	0.0614	0.2957
CigDay	1953	-0.0311	0.0297	0.2958
DrnkWk	1961	-0.0336	0.0321	0.2959
DrnkWk	2405	0.0738	0.0706	0.2959
SmkCes	1595	0.0499	0.0477	0.296
CigDay	1888	0.0338	0.0323	0.296
SmkInit	2326	0.0554	0.053	0.296
SmkInit	34	-0.0358	0.0343	0.2961
AgeSmk	543	-0.0418	0.04	0.2962
DrnkWk	897	0.0432	0.0413	0.2962
CigDay	1063	-0.0497	0.0476	0.2962
AgeSmk	246	0.0396	0.0379	0.2963
SmkInit	837	-0.0338	0.0324	0.2963
CigDay	3500	0.0528	0.0506	0.2963
DrnkWk	3276	-0.0765	0.0732	0.2964
CigDay	629	-0.0454	0.0435	0.2965
AgeSmk	1265	-0.0518	0.0496	0.2966
AgeSmk	2701	0.0973	0.0932	0.2968
DrnkWk	384	-0.0403	0.0386	0.2969
CigDay	682	-0.0306	0.0293	0.2969
SmkInit	2015	0.0325	0.0312	0.297
SmkCes	1125	0.0576	0.0552	0.2971
CigDay	1262	0.046	0.0441	0.2971
SmkCes	2082	-0.0444	0.0426	0.2971
SmkInit	2108	0.0421	0.0404	0.2971
CigDay	3362	-0.0525	0.0504	0.2971
SmkInit	3436	0.0611	0.0586	0.2971
CigDay	3172	0.1107	0.1062	0.2972
DrnkWk	3365	0.0867	0.0831	0.2972
DrnkWk	3723	-0.1605	0.1539	0.2972
CigDay	98	0.039	0.0374	0.2973
SmkInit	2749	-0.073	0.0701	0.2973
SmkInit	2976	0.1108	0.1063	0.2973
AgeSmk	89	-0.0492	0.0472	0.2974
AgeSmk	1433	-0.0447	0.0429	0.2974
AgeSmk	370	0.048	0.0461	0.2975
SmkInit	1477	-0.0261	0.025	0.2975
SmkInit	1512	-0.0281	0.027	0.2975
SmkInit	1667	-0.0313	0.0301	0.2975
SmkInit	2518	-0.0633	0.0608	0.2975
CigDay	3741	0.1426	0.1368	0.2975
SmkCes	372	-0.0486	0.0467	0.2976
CigDay	747	0.0628	0.0603	0.2977
DrnkWk	1571	0.0394	0.0378	0.2977
CigDay	3505	0.2772	0.2662	0.2977
SmkInit	3909	0.1301	0.1249	0.2978
SmkCes	40	-0.0398	0.0383	0.2979
SmkInit	993	0.0336	0.0323	0.2979
SmkInit	3342	-0.0426	0.0409	0.2979
DrnkWk	3521	-0.0431	0.0414	0.2979
SmkCes	3925	-0.0435	0.0418	0.2979
AgeSmk	779	0.0528	0.0507	0.2981
CigDay	2049	0.0321	0.0308	0.2981
SmkInit	3712	0.0946	0.0909	0.2982
SmkCes	3268	0.0693	0.0667	0.2983
DrnkWk	2886	-0.223	0.2144	0.2984
SmkCes	915	-0.0364	0.035	0.2985
CigDay	3874	0.0958	0.0922	0.2986
AgeSmk	2865	0.0834	0.0803	0.2987
DrnkWk	2006	0.0333	0.032	0.2988
AgeSmk	2220	-0.0785	0.0756	0.2988
CigDay	3231	-0.0718	0.0691	0.2988
CigDay	3558	-0.0478	0.046	0.2988
SmkCes	1139	0.0532	0.0513	0.299
SmkInit	1005	-0.0452	0.0435	0.2991
DrnkWk	1488	-0.0359	0.0345	0.2992
SmkCes	645	-0.0514	0.0495	0.2993
SmkInit	2129	0.0851	0.082	0.2993
CigDay	81	-0.0452	0.0435	0.2994
SmkInit	2397	-0.1229	0.1185	0.2994
SmkCes	2937	0.0602	0.058	0.2994
DrnkWk	3924	-0.0411	0.0396	0.2994
SmkCes	46	-0.0537	0.0517	0.2996
SmkInit	1349	-0.0269	0.026	0.2996
SmkCes	369	-0.0407	0.0393	0.2997
SmkInit	711	-0.0329	0.0317	0.2997
SmkCes	2240	0.0985	0.0949	0.2997
SmkInit	2391	-0.1153	0.1112	0.2998
DrnkWk	23	-0.0462	0.0446	0.2999
CigDay	616	-0.0415	0.0401	0.2999
AgeSmk	1596	-0.0476	0.0459	0.2999
CigDay	1976	-0.0295	0.0285	0.2999
SmkCes	255	0.0426	0.0411	0.3
SmkCes	1785	0.0502	0.0485	0.3
CigDay	774	-0.0535	0.0517	0.3002
SmkCes	462	-0.0427	0.0413	0.3003
CigDay	1059	-0.0675	0.0651	0.3003
SmkCes	2743	-0.1912	0.1847	0.3005
SmkInit	3079	-0.0474	0.0458	0.3005
SmkInit	3836	0.1314	0.1269	0.3005
SmkCes	243	0.0439	0.0424	0.3006
SmkCes	2077	0.0394	0.038	0.3007
CigDay	3113	0.1888	0.1824	0.3007
AgeSmk	319	-0.043	0.0416	0.3008
AgeSmk	3897	0.1616	0.1561	0.3008
SmkCes	88	0.044	0.0426	0.3009
SmkCes	2181	0.0584	0.0564	0.301
SmkInit	2219	-0.0538	0.052	0.301
DrnkWk	990	-0.033	0.0319	0.3011
AgeSmk	3258	0.0703	0.0679	0.3011
CigDay	1223	-0.0547	0.053	0.3012
SmkInit	797	-0.0367	0.0355	0.3014
AgeSmk	2903	-0.1131	0.1094	0.3014
SmkCes	1379	-0.0392	0.0379	0.3015
SmkCes	3923	0.052	0.0504	0.3015
AgeSmk	1411	-0.0392	0.0379	0.3016
CigDay	3402	-0.0548	0.0531	0.3016
DrnkWk	1073	-0.0381	0.0368	0.3017
CigDay	671	-0.0387	0.0375	0.3021
SmkInit	2565	0.091	0.0882	0.3021
CigDay	1199	-0.0422	0.0409	0.3022
AgeSmk	1191	-0.0523	0.0507	0.3023
AgeSmk	3403	0.0631	0.0612	0.3023
CigDay	333	-0.0441	0.0428	0.3024
CigDay	2577	-0.0752	0.0729	0.3024
CigDay	1576	0.0545	0.0529	0.3025
SmkCes	2531	0.0853	0.0827	0.3025
AgeSmk	2813	-0.0697	0.0676	0.3028
SmkCes	3730	0.1514	0.1469	0.3028
DrnkWk	303	0.0332	0.0322	0.3029
CigDay	1172	-0.0391	0.038	0.3029
DrnkWk	1771	0.0354	0.0343	0.3029
SmkInit	2401	0.0569	0.0553	0.3029
AgeSmk	3182	0.0679	0.0659	0.3029
DrnkWk	1230	-0.0447	0.0434	0.303
SmkCes	3763	-0.1374	0.1334	0.303
AgeSmk	1128	0.056	0.0544	0.3031
AgeSmk	1786	-0.0373	0.0362	0.3031
SmkInit	1934	0.0292	0.0283	0.3031
CigDay	2520	0.218	0.2117	0.3031
SmkInit	3072	-0.0692	0.0672	0.3031
SmkCes	2469	0.094	0.0913	0.3032
SmkCes	216	-0.0398	0.0387	0.3033
SmkCes	696	-0.0389	0.0378	0.3033
SmkInit	3349	-0.0472	0.0458	0.3033
SmkInit	3330	0.2521	0.2449	0.3035
SmkInit	987	-0.0267	0.026	0.3036
CigDay	3102	-0.1108	0.1077	0.3036
CigDay	45	-0.0417	0.0405	0.3037
CigDay	1084	-0.0408	0.0397	0.3037
SmkInit	2651	-0.0781	0.076	0.3039
CigDay	121	0.0376	0.0365	0.304
CigDay	1451	0.0521	0.0507	0.304
SmkInit	2413	-0.0459	0.0447	0.304
AgeSmk	2942	0.0928	0.0903	0.304
CigDay	662	-0.0364	0.0355	0.3041
SmkInit	1890	0.0272	0.0265	0.3041
SmkCes	2786	0.0736	0.0716	0.3041
SmkInit	3385	-0.0384	0.0374	0.3041
SmkInit	113	-0.0301	0.0293	0.3042
SmkInit	2772	-0.0763	0.0742	0.3042
SmkInit	3224	-0.0685	0.0667	0.3042
SmkInit	487	-0.0289	0.0281	0.3044
DrnkWk	3610	-0.0996	0.097	0.3044
CigDay	473	-0.0449	0.0437	0.3045
AgeSmk	1190	-0.0584	0.0569	0.3045
AgeSmk	540	-0.0469	0.0457	0.3046
SmkInit	3193	0.0475	0.0463	0.3046
SmkCes	1951	-0.0372	0.0363	0.3048
DrnkWk	2579	-0.0811	0.0791	0.3048
SmkInit	279	0.0319	0.0311	0.3049
AgeSmk	781	0.0453	0.0441	0.3049
SmkCes	3417	0.1464	0.1427	0.3049
SmkCes	2233	0.063	0.0614	0.305
CigDay	3682	0.0925	0.0901	0.305
DrnkWk	321	-0.036	0.0351	0.3051
DrnkWk	2530	-0.0492	0.048	0.3051
SmkCes	2814	0.1121	0.1093	0.3051
SmkInit	580	-0.0346	0.0337	0.3052
SmkCes	2696	-0.0709	0.0692	0.3052
SmkCes	1425	-0.0385	0.0375	0.3053
CigDay	3255	-0.124	0.1209	0.3053
DrnkWk	1164	-0.0394	0.0384	0.3054
SmkInit	2123	0.0309	0.0301	0.3054
DrnkWk	2350	-0.0907	0.0885	0.3054
AgeSmk	3240	-0.098	0.0956	0.3054
CigDay	3916	-0.0332	0.0324	0.3054
AgeSmk	577	0.0542	0.0529	0.3055
SmkInit	717	-0.0389	0.038	0.3055
AgeSmk	3558	0.0552	0.0539	0.3056
DrnkWk	3734	-0.0846	0.0825	0.3056
SmkInit	3225	0.0525	0.0512	0.3057
SmkCes	3754	-0.1109	0.1082	0.3057
DrnkWk	5	-0.0355	0.0347	0.3058
SmkCes	1464	-0.0365	0.0356	0.3059
DrnkWk	2708	-0.0665	0.065	0.306
CigDay	3501	-0.1069	0.1045	0.306
SmkInit	33	-0.0336	0.0329	0.3061
AgeSmk	1765	0.0392	0.0383	0.3061
DrnkWk	2817	0.0543	0.053	0.3061
AgeSmk	3248	-0.0987	0.0965	0.3061
DrnkWk	1410	0.0323	0.0316	0.3063
AgeSmk	3256	0.1138	0.1113	0.3064
SmkInit	3037	-0.0924	0.0904	0.3065
CigDay	1047	-0.0398	0.0389	0.3066
AgeSmk	3064	0.085	0.0831	0.3066
AgeSmk	3724	-0.1005	0.0983	0.3066
DrnkWk	3012	-0.0872	0.0853	0.3067
SmkInit	3499	-0.0431	0.0421	0.3067
DrnkWk	87	-0.0364	0.0356	0.3068
DrnkWk	1613	0.0441	0.0431	0.3069
AgeSmk	620	0.0584	0.0572	0.307
AgeSmk	3148	-0.2403	0.2352	0.307
SmkCes	556	-0.0509	0.0499	0.3073
DrnkWk	1835	0.0353	0.0346	0.3073
CigDay	2431	0.0977	0.0956	0.3073
SmkInit	868	-0.0319	0.0313	0.3074
SmkInit	2890	-0.0681	0.0667	0.3074
AgeSmk	426	0.0514	0.0504	0.3076
SmkInit	1004	-0.0387	0.038	0.3076
DrnkWk	1973	-0.0352	0.0345	0.3076
DrnkWk	3151	0.0714	0.0699	0.3076
DrnkWk	400	-0.0352	0.0345	0.3077
AgeSmk	1725	-0.0399	0.0391	0.3078
SmkCes	2078	0.0401	0.0393	0.3078
AgeSmk	2784	-0.0787	0.0771	0.3078
SmkInit	3205	-0.0535	0.0525	0.3078
SmkCes	3131	0.1052	0.1032	0.308
DrnkWk	1806	0.0347	0.034	0.3081
CigDay	1998	0.0402	0.0395	0.3081
AgeSmk	568	0.0534	0.0524	0.3082
SmkInit	3508	-0.0448	0.044	0.3082
AgeSmk	1335	0.0433	0.0425	0.3083
CigDay	1336	-0.041	0.0403	0.3083
AgeSmk	2034	0.0441	0.0433	0.3083
CigDay	3550	0.056	0.0549	0.3083
AgeSmk	3925	0.0404	0.0397	0.3083
SmkCes	69	0.0517	0.0508	0.3084
SmkInit	896	-0.0308	0.0302	0.3084
SmkInit	2655	-0.0669	0.0657	0.3084
SmkInit	3304	-0.0947	0.093	0.3085
DrnkWk	956	-0.0295	0.0289	0.3086
SmkInit	1424	0.026	0.0255	0.3086
CigDay	1425	-0.0327	0.0321	0.3086
DrnkWk	3256	-0.0966	0.0949	0.3086
DrnkWk	3731	0.1453	0.1427	0.3086
CigDay	1136	-0.0456	0.0448	0.3087
AgeSmk	1276	-0.0472	0.0464	0.3087
CigDay	2909	0.1735	0.1704	0.3088
AgeSmk	3153	0.0771	0.0758	0.3089
CigDay	3338	0.0592	0.0582	0.3089
CigDay	3664	0.1044	0.1026	0.3089
AgeSmk	3668	0.1291	0.1269	0.3089
SmkCes	640	0.0533	0.0524	0.309
DrnkWk	654	0.046	0.0452	0.309
AgeSmk	1045	-0.0525	0.0516	0.309
SmkInit	2325	-0.1029	0.1012	0.309
CigDay	3918	-0.0855	0.084	0.309
CigDay	2469	-0.0764	0.0752	0.3091
CigDay	1241	-0.0471	0.0463	0.3092
AgeSmk	1781	-0.0371	0.0365	0.3092
SmkCes	2385	-0.1341	0.1319	0.3092
SmkInit	300	0.0278	0.0273	0.3093
DrnkWk	1959	-0.0348	0.0342	0.3093
AgeSmk	2821	-0.0906	0.0891	0.3093
CigDay	2698	0.0861	0.0847	0.3094
CigDay	2829	0.092	0.0905	0.3094
SmkInit	3657	0.1116	0.1098	0.3094
CigDay	1146	-0.0404	0.0398	0.3095
SmkInit	2304	-0.0846	0.0832	0.3096
CigDay	3078	0.0969	0.0954	0.3096
DrnkWk	3436	0.0784	0.0771	0.3096
SmkInit	829	-0.0335	0.033	0.3098
CigDay	1287	-0.0441	0.0434	0.3099
DrnkWk	1496	0.0355	0.0349	0.3099
CigDay	2495	0.0839	0.0827	0.3099
DrnkWk	2601	-0.081	0.0798	0.3099
AgeSmk	1326	0.0495	0.0487	0.31
CigDay	3596	0.057	0.0562	0.3101
SmkCes	90	-0.0426	0.042	0.3102
SmkCes	2979	-0.1129	0.1113	0.3103
CigDay	415	-0.0577	0.0569	0.3105
AgeSmk	2340	-0.0985	0.0972	0.3105
SmkCes	3080	-0.1009	0.0995	0.3105
SmkInit	3160	-0.0401	0.0395	0.3105
DrnkWk	3372	-0.094	0.0927	0.3105
DrnkWk	3016	0.0486	0.048	0.3106
SmkCes	3752	0.091	0.0897	0.3106
DrnkWk	1597	-0.0369	0.0364	0.3108
AgeSmk	2407	-0.0901	0.0889	0.3108
CigDay	278	-0.0382	0.0377	0.311
AgeSmk	622	0.0473	0.0467	0.311
CigDay	1313	-0.0601	0.0593	0.311
CigDay	2550	-0.0919	0.0907	0.311
SmkInit	2793	-0.0809	0.0799	0.311
SmkCes	398	-0.0551	0.0544	0.3111
DrnkWk	1088	-0.0385	0.038	0.3111
DrnkWk	1346	0.039	0.0385	0.3111
SmkInit	2147	0.0357	0.0352	0.3112
CigDay	1039	-0.0443	0.0438	0.3113
CigDay	2443	-0.1088	0.1075	0.3114
DrnkWk	2717	-0.0715	0.0706	0.3114
DrnkWk	2978	-0.1214	0.1199	0.3114
AgeSmk	3081	0.0864	0.0854	0.3114
SmkInit	3142	-0.0534	0.0528	0.3115
SmkInit	3891	0.1278	0.1262	0.3115
DrnkWk	3095	0.1507	0.149	0.3116
CigDay	1483	-0.0352	0.0348	0.3117
SmkCes	2394	-0.0854	0.0844	0.3117
AgeSmk	3812	-0.1846	0.1825	0.3118
SmkInit	534	-0.0365	0.0361	0.3119
DrnkWk	978	-0.0433	0.0428	0.3119
SmkCes	1226	-0.0502	0.0496	0.3119
CigDay	2538	-0.1075	0.1063	0.3119
SmkInit	3197	0.0648	0.0641	0.3119
CigDay	335	-0.0316	0.0312	0.312
AgeSmk	616	0.051	0.0504	0.3121
AgeSmk	1773	-0.0385	0.0381	0.3121
AgeSmk	2459	0.1541	0.1525	0.3121
SmkInit	2794	-0.2032	0.2011	0.3121
AgeSmk	3484	-0.0671	0.0664	0.3122
CigDay	3891	-0.1515	0.1499	0.3122
DrnkWk	1923	-0.0361	0.0357	0.3123
SmkInit	2215	0.0407	0.0403	0.3123
SmkInit	2776	0.0884	0.0875	0.3123
SmkCes	849	-0.0382	0.0378	0.3124
SmkCes	1177	-0.0497	0.0492	0.3124
SmkInit	1579	0.0345	0.0341	0.3124
CigDay	2014	-0.0357	0.0353	0.3124
AgeSmk	2403	-0.1069	0.1058	0.3124
DrnkWk	3495	-0.1628	0.1611	0.3124
SmkInit	613	-0.0602	0.0596	0.3125
SmkCes	2292	-0.0896	0.0887	0.3126
SmkCes	3224	0.1024	0.1014	0.3127
SmkInit	908	-0.0324	0.0321	0.3128
CigDay	963	0.0423	0.0419	0.3128
CigDay	1608	-0.0388	0.0384	0.3128
DrnkWk	1742	-0.0351	0.0348	0.3128
AgeSmk	3704	0.1955	0.1937	0.3128
SmkInit	2717	-0.0549	0.0544	0.3129
SmkCes	1673	0.0374	0.0371	0.313
CigDay	3031	-0.1844	0.1828	0.313
SmkInit	591	-0.0325	0.0322	0.3131
AgeSmk	733	0.056	0.0555	0.3131
DrnkWk	1713	0.034	0.0337	0.3132
CigDay	1521	-0.0317	0.0315	0.3133
AgeSmk	1590	-0.0445	0.0441	0.3133
CigDay	99	-0.0371	0.0368	0.3134
CigDay	1154	-0.0482	0.0478	0.3134
DrnkWk	1626	0.0384	0.0381	0.3134
AgeSmk	1796	0.0415	0.0412	0.3134
DrnkWk	2357	0.0599	0.0594	0.3134
SmkInit	3580	0.0554	0.055	0.3134
DrnkWk	2720	0.0801	0.0795	0.3135
AgeSmk	2946	-0.0737	0.0731	0.3135
DrnkWk	3533	-0.0441	0.0438	0.3135
SmkInit	3720	0.0768	0.0762	0.3135
AgeSmk	448	-0.0461	0.0458	0.3136
AgeSmk	1813	-0.0493	0.0489	0.3136
CigDay	1016	-0.0405	0.0402	0.3137
AgeSmk	2532	0.0839	0.0833	0.3137
DrnkWk	1275	-0.05	0.0496	0.3138
SmkCes	1834	0.0384	0.0381	0.3138
SmkCes	663	-0.0403	0.0401	0.314
AgeSmk	567	-0.0596	0.0592	0.3141
CigDay	320	-0.038	0.0378	0.3142
AgeSmk	1481	0.0347	0.0345	0.3143
AgeSmk	1582	0.0589	0.0586	0.3143
SmkInit	2904	0.0636	0.0632	0.3143
SmkCes	3031	0.1864	0.1852	0.3143
AgeSmk	1390	0.0357	0.0355	0.3145
SmkCes	1678	0.0463	0.0461	0.3145
AgeSmk	2397	-0.1655	0.1645	0.3145
SmkInit	3779	0.0405	0.0403	0.3145
DrnkWk	1861	0.0333	0.0331	0.3146
CigDay	367	-0.0367	0.0365	0.3147
AgeSmk	1363	0.0393	0.0391	0.3147
SmkCes	3197	-0.0922	0.0917	0.3148
SmkInit	2091	-0.0533	0.0531	0.3149
SmkCes	3389	-0.0558	0.0555	0.3149
CigDay	3471	0.1328	0.1322	0.3149
DrnkWk	494	-0.0393	0.0392	0.3152
CigDay	3625	0.0523	0.0521	0.3153
CigDay	2758	-0.0696	0.0693	0.3154
SmkCes	1175	0.0447	0.0445	0.3155
AgeSmk	1823	0.0465	0.0463	0.3155
CigDay	2125	-0.0409	0.0407	0.3155
AgeSmk	2533	0.1268	0.1263	0.3155
SmkCes	3113	-0.2066	0.2058	0.3155
DrnkWk	398	-0.0453	0.0451	0.3156
SmkInit	736	-0.0256	0.0255	0.3156
SmkInit	343	-0.022	0.0219	0.3157
DrnkWk	3135	0.0519	0.0518	0.3158
AgeSmk	1370	0.0373	0.0372	0.3159
SmkInit	3786	-0.1011	0.1008	0.3159
SmkInit	1513	-0.0253	0.0252	0.316
DrnkWk	475	-0.0383	0.0382	0.3161
AgeSmk	1407	-0.0458	0.0457	0.3161
AgeSmk	1579	0.0474	0.0472	0.3161
SmkInit	3015	0.1173	0.117	0.3161
SmkCes	3562	-0.2351	0.2345	0.3161
DrnkWk	1765	0.0391	0.039	0.3162
SmkCes	2395	0.0789	0.0788	0.3162
AgeSmk	3445	-0.1284	0.1281	0.3162
CigDay	1917	0.0358	0.0358	0.3163
CigDay	3259	-0.0825	0.0823	0.3163
CigDay	2121	-0.0352	0.0352	0.3164
SmkCes	1844	0.043	0.043	0.3165
SmkCes	3712	0.1131	0.1129	0.3165
SmkCes	344	-0.0422	0.0422	0.3166
SmkInit	3783	0.0433	0.0433	0.3167
AgeSmk	763	0.0451	0.0451	0.3168
SmkCes	1666	0.0421	0.0421	0.3168
AgeSmk	1774	-0.0404	0.0404	0.3169
CigDay	1857	0.0431	0.043	0.3169
AgeSmk	98	0.0486	0.0486	0.317
SmkInit	2340	-0.0682	0.0682	0.317
CigDay	2462	-0.1463	0.1462	0.317
AgeSmk	496	0.0454	0.0454	0.3172
SmkCes	497	0.0471	0.0471	0.3172
SmkCes	1388	-0.0409	0.0409	0.3172
AgeSmk	95	0.0443	0.0442	0.3173
CigDay	1761	0.0359	0.0359	0.3173
DrnkWk	3402	-0.0487	0.0487	0.3173
SmkCes	2381	-0.1412	0.1412	0.3174
SmkInit	2568	0.0574	0.0574	0.3174
CigDay	3276	0.0812	0.0812	0.3174
SmkInit	130	0.0302	0.0302	0.3175
SmkInit	1783	0.0293	0.0293	0.3175
SmkInit	2813	-0.0458	0.0458	0.3176
AgeSmk	396	-0.0377	0.0378	0.3177
CigDay	1642	0.0306	0.0306	0.3177
SmkCes	2230	0.086	0.0861	0.3177
DrnkWk	2287	-0.0546	0.0547	0.3177
SmkCes	2875	0.0735	0.0735	0.3177
SmkInit	504	-0.0477	0.0478	0.3178
CigDay	1443	-0.0358	0.0358	0.3178
AgeSmk	1312	0.0472	0.0473	0.3179
CigDay	1651	-0.0381	0.0381	0.3179
CigDay	1988	0.0369	0.0369	0.3179
AgeSmk	3637	-0.1566	0.1568	0.3179
SmkInit	2223	-0.0601	0.0601	0.318
CigDay	2235	0.0814	0.0815	0.318
CigDay	584	0.0362	0.0362	0.3181
SmkInit	2934	0.061	0.0611	0.3181
DrnkWk	1019	-0.0357	0.0358	0.3182
SmkCes	190	-0.0345	0.0346	0.3183
CigDay	272	-0.0369	0.037	0.3183
SmkCes	2565	-0.1281	0.1284	0.3183
CigDay	3258	0.0596	0.0597	0.3183
CigDay	1807	0.0322	0.0323	0.3184
SmkInit	695	-0.0309	0.031	0.3185
AgeSmk	1339	0.0442	0.0443	0.3185
SmkCes	2149	0.0651	0.0653	0.3185
SmkInit	508	-0.0323	0.0324	0.3186
AgeSmk	824	0.0435	0.0436	0.3186
DrnkWk	592	0.0498	0.0499	0.3188
SmkCes	983	-0.0415	0.0416	0.3188
SmkCes	1655	0.0436	0.0437	0.3188
AgeSmk	2174	-0.0616	0.0618	0.3188
DrnkWk	574	-0.049	0.0492	0.319
DrnkWk	1310	-0.047	0.0471	0.319
CigDay	3014	0.0688	0.0691	0.3191
SmkInit	3546	0.0417	0.0418	0.3191
DrnkWk	3804	0.0828	0.0831	0.3191
SmkCes	29	-0.0348	0.0349	0.3192
SmkInit	233	-0.0301	0.0302	0.3193
SmkInit	1808	0.0256	0.0257	0.3193
AgeSmk	1148	-0.0462	0.0464	0.3194
SmkCes	1187	-0.0488	0.049	0.3194
CigDay	2302	0.0549	0.0551	0.3194
CigDay	2214	-0.0617	0.062	0.3195
SmkInit	499	-0.0251	0.0252	0.3196
AgeSmk	504	0.0686	0.0689	0.3196
CigDay	690	-0.0359	0.0361	0.3196
CigDay	847	-0.0351	0.0353	0.3196
CigDay	1618	0.044	0.0442	0.3197
CigDay	3515	-0.0808	0.0812	0.3197
SmkInit	442	0.0311	0.0313	0.3198
CigDay	594	-0.047	0.0473	0.3198
AgeSmk	1905	-0.0354	0.0356	0.3198
SmkCes	1916	0.0404	0.0406	0.3198
SmkInit	2124	0.0303	0.0305	0.3199
SmkCes	246	-0.0448	0.045	0.3201
SmkInit	1237	-0.0367	0.0369	0.3201
CigDay	1951	-0.0302	0.0304	0.3201
CigDay	3503	0.0757	0.0761	0.3201
SmkCes	734	-0.0463	0.0465	0.3202
SmkInit	3851	-0.0696	0.0701	0.3202
AgeSmk	1313	0.071	0.0714	0.3203
AgeSmk	3369	0.1314	0.1322	0.3203
SmkCes	2915	0.1851	0.1863	0.3204
SmkCes	2849	-0.0837	0.0843	0.3205
CigDay	1081	-0.0373	0.0376	0.3206
SmkCes	1374	-0.0344	0.0347	0.3207
DrnkWk	3864	-0.0616	0.062	0.3207
DrnkWk	42	-0.0413	0.0416	0.3208
SmkCes	972	-0.048	0.0484	0.3208
SmkCes	2380	0.104	0.1048	0.3208
SmkCes	2552	0.075	0.0755	0.3208
DrnkWk	3279	0.0555	0.0559	0.3208
DrnkWk	3330	0.1952	0.1966	0.3208
SmkInit	1187	-0.0409	0.0412	0.3209
AgeSmk	1837	-0.0493	0.0497	0.321
SmkCes	2003	-0.0383	0.0386	0.321
AgeSmk	2751	0.1134	0.1142	0.321
SmkInit	2200	0.0373	0.0376	0.3211
SmkCes	2693	-0.0703	0.0709	0.3212
SmkCes	2092	0.0378	0.0381	0.3213
SmkInit	142	-0.0266	0.0269	0.3214
DrnkWk	167	-0.0382	0.0385	0.3214
CigDay	178	0.0331	0.0334	0.3215
CigDay	3325	0.1211	0.1222	0.3217
AgeSmk	3428	0.0729	0.0735	0.3218
AgeSmk	3004	-0.1455	0.1469	0.3219
SmkInit	2490	0.063	0.0636	0.322
CigDay	633	-0.0578	0.0584	0.3221
SmkCes	1288	0.0456	0.046	0.3221
AgeSmk	1483	-0.0365	0.0369	0.3221
DrnkWk	2086	-0.0366	0.0369	0.3221
AgeSmk	2743	0.181	0.1829	0.3222
AgeSmk	3080	0.0954	0.0964	0.3222
AgeSmk	971	0.0518	0.0523	0.3223
DrnkWk	1822	0.037	0.0374	0.3223
SmkInit	3131	0.0722	0.0729	0.3223
CigDay	3615	-0.0924	0.0933	0.3223
AgeSmk	1571	0.0435	0.0439	0.3224
SmkCes	2927	-0.1912	0.1933	0.3224
SmkInit	2935	0.0529	0.0535	0.3224
SmkCes	3296	-0.0685	0.0693	0.3225
AgeSmk	416	0.0453	0.0458	0.3226
AgeSmk	994	0.0426	0.0431	0.3226
SmkInit	2131	0.0875	0.0884	0.3226
SmkInit	3707	-0.1422	0.1438	0.3226
AgeSmk	211	0.0375	0.0379	0.3227
AgeSmk	3505	-0.278	0.2812	0.3228
DrnkWk	3672	0.1888	0.191	0.3228
DrnkWk	1885	0.0348	0.0352	0.3229
SmkInit	2201	-0.0341	0.0345	0.3229
AgeSmk	3366	0.157	0.1589	0.3229
CigDay	312	-0.0357	0.0362	0.323
SmkCes	1092	0.0422	0.0427	0.323
SmkInit	1353	0.0317	0.032	0.323
DrnkWk	1624	0.0341	0.0345	0.323
SmkCes	2665	-0.0829	0.0838	0.323
DrnkWk	2922	-0.0767	0.0776	0.323
CigDay	174	0.0327	0.0331	0.3231
DrnkWk	572	0.0368	0.0373	0.3231
DrnkWk	55	0.0368	0.0372	0.3232
SmkCes	1295	0.0482	0.0488	0.3233
SmkInit	1845	-0.028	0.0284	0.3233
DrnkWk	2698	0.0816	0.0827	0.3233
SmkCes	3232	0.0769	0.0779	0.3233
SmkInit	746	-0.0322	0.0326	0.3234
AgeSmk	437	0.0396	0.0401	0.3235
CigDay	822	-0.0342	0.0346	0.3235
AgeSmk	3706	0.1408	0.1426	0.3235
DrnkWk	307	-0.0366	0.0371	0.3236
SmkCes	371	-0.044	0.0446	0.3236
SmkInit	937	-0.0297	0.03	0.3236
AgeSmk	1574	-0.0459	0.0465	0.3236
SmkInit	2006	-0.0287	0.0291	0.3237
AgeSmk	1271	-0.0558	0.0566	0.3238
SmkCes	3657	-0.1569	0.159	0.3238
SmkInit	684	0.0357	0.0362	0.3239
SmkCes	3203	0.0908	0.092	0.3239
SmkCes	206	-0.0391	0.0396	0.324
DrnkWk	545	0.0391	0.0397	0.324
SmkCes	703	-0.0445	0.0451	0.3241
SmkCes	3279	-0.0715	0.0725	0.3241
SmkInit	224	-0.0315	0.0319	0.3242
SmkInit	995	-0.0287	0.0291	0.3242
SmkCes	1446	0.0513	0.0521	0.3242
CigDay	1249	-0.0489	0.0496	0.3243
CigDay	2291	-0.0895	0.0908	0.3243
DrnkWk	2312	0.0905	0.0918	0.3244
DrnkWk	2879	0.1426	0.1446	0.3244
SmkCes	155	-0.0391	0.0397	0.3245
AgeSmk	1286	-0.056	0.0568	0.3245
SmkCes	2650	0.1829	0.1857	0.3245
SmkCes	2363	0.0705	0.0716	0.3246
DrnkWk	150	0.0326	0.0331	0.3247
CigDay	718	0.0487	0.0494	0.3248
AgeSmk	3062	0.1558	0.1583	0.325
DrnkWk	3225	0.0621	0.0631	0.325
AgeSmk	1520	0.0369	0.0375	0.3252
CigDay	673	0.0387	0.0393	0.3253
DrnkWk	2033	0.0319	0.0324	0.3253
DrnkWk	927	0.044	0.0447	0.3254
AgeSmk	1631	-0.0435	0.0443	0.3254
CigDay	2822	-0.1674	0.1702	0.3254
SmkCes	930	0.0678	0.069	0.3255
AgeSmk	925	0.0484	0.0492	0.3257
CigDay	1780	0.0326	0.0331	0.3257
SmkInit	3063	-0.0333	0.0339	0.3257
DrnkWk	2085	-0.0348	0.0354	0.3258
SmkCes	3198	0.0632	0.0644	0.3258
SmkCes	11	-0.0363	0.037	0.3259
SmkInit	2975	0.0691	0.0704	0.3259
DrnkWk	3167	0.062	0.0631	0.3259
DrnkWk	902	0.0454	0.0462	0.326
SmkInit	2823	0.075	0.0763	0.326
SmkCes	1078	0.0409	0.0417	0.3261
CigDay	1151	-0.0472	0.048	0.3261
SmkCes	2897	0.0868	0.0884	0.3261
CigDay	2979	-0.0869	0.0885	0.3261
DrnkWk	830	0.0349	0.0356	0.3262
DrnkWk	1132	-0.0438	0.0447	0.3262
SmkCes	1900	0.0381	0.0388	0.3262
SmkInit	2984	0.065	0.0662	0.3262
CigDay	3760	0.1315	0.1339	0.3262
DrnkWk	3921	0.0309	0.0315	0.3262
CigDay	2058	-0.0395	0.0402	0.3264
DrnkWk	925	-0.0392	0.04	0.3265
AgeSmk	1034	0.0565	0.0575	0.3265
CigDay	3764	0.0532	0.0543	0.3265
SmkInit	1097	0.0359	0.0366	0.3266
SmkCes	1819	0.0361	0.0368	0.3266
CigDay	2368	-0.0685	0.0698	0.3266
CigDay	3394	-0.0725	0.0739	0.3266
DrnkWk	1324	-0.0397	0.0405	0.3267
SmkCes	3037	-0.1271	0.1295	0.3267
SmkInit	396	-0.0275	0.028	0.3268
AgeSmk	1727	-0.0394	0.0402	0.3268
SmkInit	3024	-0.0722	0.0736	0.3269
SmkCes	109	-0.0375	0.0383	0.327
SmkCes	129	-0.0434	0.0443	0.327
SmkInit	619	0.0371	0.0378	0.327
SmkCes	3641	0.1416	0.1444	0.327
CigDay	1514	-0.0353	0.036	0.3272
SmkInit	3035	-0.0451	0.046	0.3272
AgeSmk	384	0.0428	0.0437	0.3273
DrnkWk	1031	-0.0423	0.0432	0.3273
SmkInit	3183	-0.0924	0.0943	0.3273
CigDay	3507	-0.0554	0.0566	0.3274
AgeSmk	2891	-0.0849	0.0868	0.3275
SmkInit	2026	-0.0352	0.036	0.3276
SmkInit	3754	-0.0731	0.0747	0.3276
CigDay	202	-0.033	0.0337	0.3277
AgeSmk	2568	-0.0779	0.0796	0.3277
CigDay	2458	0.0587	0.06	0.328
CigDay	3209	-0.0722	0.0738	0.328
SmkCes	724	-0.0441	0.0451	0.3282
DrnkWk	1957	-0.0343	0.0351	0.3282
DrnkWk	2183	0.0469	0.048	0.3282
AgeSmk	3582	-0.0736	0.0753	0.3282
SmkCes	2223	-0.0753	0.077	0.3283
AgeSmk	2707	-0.1082	0.1107	0.3283
SmkInit	1014	-0.0361	0.0369	0.3284
AgeSmk	2071	0.064	0.0655	0.3285
CigDay	2082	-0.0376	0.0385	0.3286
AgeSmk	2792	-0.0657	0.0672	0.3286
CigDay	2387	-0.0914	0.0936	0.3287
DrnkWk	3366	0.1304	0.1336	0.3288
SmkCes	317	-0.0353	0.0361	0.329
SmkInit	673	-0.0298	0.0306	0.329
AgeSmk	1249	0.0614	0.0629	0.329
CigDay	1511	-0.0302	0.0309	0.329
AgeSmk	2223	0.08	0.082	0.329
SmkCes	2512	-0.0978	0.1002	0.329
SmkCes	3403	-0.0528	0.0541	0.329
AgeSmk	3184	-0.0658	0.0674	0.3291
AgeSmk	11	0.0377	0.0386	0.3292
AgeSmk	318	0.034	0.0348	0.3293
CigDay	1681	-0.034	0.0349	0.3293
SmkInit	3313	-0.0628	0.0644	0.3294
CigDay	1506	0.0391	0.0401	0.3297
SmkInit	1644	0.0344	0.0353	0.3297
AgeSmk	2501	-0.0815	0.0836	0.3298
CigDay	788	-0.0353	0.0362	0.33
DrnkWk	2696	0.0692	0.071	0.33
SmkInit	3601	0.0431	0.0443	0.33
SmkInit	22	-0.0406	0.0417	0.3301
AgeSmk	233	0.0387	0.0397	0.3301
DrnkWk	421	-0.0448	0.046	0.3301
DrnkWk	2499	-0.0522	0.0535	0.3301
AgeSmk	2938	0.1776	0.1823	0.3301
DrnkWk	1009	0.0302	0.031	0.3302
CigDay	1192	-0.0366	0.0376	0.3302
SmkInit	2245	-0.0733	0.0753	0.3302
SmkInit	809	-0.0279	0.0286	0.3304
AgeSmk	1946	-0.0436	0.0448	0.3304
SmkCes	3797	0.1317	0.1353	0.3304
CigDay	726	0.0367	0.0377	0.3305
DrnkWk	39	-0.0344	0.0353	0.3306
DrnkWk	1825	-0.0417	0.0429	0.3306
SmkCes	3461	-0.1141	0.1173	0.3306
SmkInit	322	-0.0265	0.0273	0.3307
CigDay	565	0.04	0.0411	0.3307
SmkInit	2654	0.1644	0.169	0.3307
CigDay	2768	0.0807	0.0829	0.3307
DrnkWk	3817	-0.1182	0.1215	0.3307
DrnkWk	1295	-0.0426	0.0439	0.3308
CigDay	1950	-0.028	0.0288	0.3308
AgeSmk	2711	0.0716	0.0736	0.3308
SmkCes	1217	-0.0626	0.0644	0.3309
DrnkWk	1292	-0.0361	0.0371	0.331
CigDay	1221	-0.0452	0.0465	0.3311
AgeSmk	1695	0.0402	0.0414	0.3311
AgeSmk	1987	-0.0423	0.0435	0.3312
CigDay	2756	-0.1014	0.1043	0.3312
AgeSmk	3129	-0.0692	0.0712	0.3312
CigDay	3423	0.0443	0.0456	0.3313
SmkInit	2346	-0.0633	0.0652	0.3314
DrnkWk	2347	-0.0609	0.0628	0.3315
SmkInit	2679	0.0466	0.048	0.3315
SmkInit	2790	0.0544	0.056	0.3315
AgeSmk	2676	-0.0638	0.0657	0.3316
DrnkWk	2743	0.14	0.1442	0.3316
SmkCes	411	-0.0565	0.0582	0.3317
CigDay	2300	0.1595	0.1643	0.3317
SmkCes	761	-0.0389	0.0401	0.3318
SmkCes	988	-0.0414	0.0427	0.3318
SmkCes	1133	-0.0394	0.0406	0.3318
CigDay	2213	-0.0551	0.0568	0.3318
AgeSmk	2228	0.1706	0.1757	0.3318
DrnkWk	3159	-0.1133	0.1167	0.3318
SmkCes	1365	0.0815	0.084	0.3319
AgeSmk	3628	0.0697	0.0718	0.3319
AgeSmk	487	-0.0368	0.0379	0.332
SmkInit	2350	-0.0776	0.08	0.332
SmkCes	3484	-0.0632	0.0652	0.332
SmkCes	2295	-0.1251	0.129	0.3321
SmkCes	387	-0.0403	0.0416	0.3322
DrnkWk	860	0.0382	0.0394	0.3322
CigDay	2687	0.2139	0.2206	0.3322
DrnkWk	2209	0.0425	0.0439	0.3323
CigDay	2713	-0.0513	0.0529	0.3323
CigDay	97	-0.0403	0.0416	0.3326
SmkInit	877	-0.0327	0.0338	0.3326
SmkInit	3372	0.0715	0.0738	0.3326
SmkCes	3532	0.1286	0.1327	0.3326
SmkInit	3929	-0.0295	0.0304	0.3326
DrnkWk	596	-0.0367	0.0379	0.3327
AgeSmk	651	0.0442	0.0457	0.3327
AgeSmk	1602	0.0412	0.0425	0.3327
DrnkWk	3646	0.0896	0.0925	0.3327
SmkInit	262	0.0322	0.0332	0.3328
SmkInit	398	-0.0354	0.0365	0.3329
SmkInit	2691	-0.0451	0.0466	0.3329
CigDay	76	-0.0585	0.0605	0.333
AgeSmk	1894	-0.0445	0.046	0.3331
CigDay	1659	-0.0383	0.0396	0.3332
SmkCes	2320	-0.0724	0.0749	0.3333
AgeSmk	1006	0.0502	0.0519	0.3334
SmkInit	1516	0.0397	0.0411	0.3334
SmkInit	1933	-0.025	0.0259	0.3334
CigDay	813	-0.039	0.0403	0.3335
SmkCes	2099	0.0484	0.0501	0.3335
AgeSmk	2116	-0.0562	0.0581	0.3335
SmkInit	3700	0.0641	0.0663	0.3335
SmkCes	1170	0.0579	0.0599	0.3337
CigDay	346	-0.042	0.0435	0.3338
SmkInit	1100	-0.0434	0.0449	0.3338
SmkInit	1378	-0.0238	0.0247	0.3338
DrnkWk	834	0.032	0.0332	0.3339
SmkInit	1715	0.0282	0.0291	0.3339
CigDay	521	-0.0379	0.0392	0.334
CigDay	3616	-0.147	0.1522	0.334
CigDay	567	-0.0477	0.0493	0.3341
CigDay	2048	0.029	0.03	0.3344
SmkInit	2381	-0.0861	0.0892	0.3345
SmkCes	2717	-0.0769	0.0797	0.3345
DrnkWk	3294	-0.097	0.1005	0.3346
DrnkWk	750	0.0513	0.0532	0.3347
CigDay	1689	-0.0383	0.0397	0.3347
DrnkWk	2937	-0.0432	0.0447	0.3347
DrnkWk	471	-0.0295	0.0306	0.3348
AgeSmk	458	0.0518	0.0537	0.3349
DrnkWk	2587	-0.1423	0.1476	0.335
SmkCes	2701	-0.0927	0.0962	0.335
AgeSmk	3557	0.1525	0.1582	0.335
AgeSmk	2619	0.2251	0.2335	0.3351
AgeSmk	3158	-0.0682	0.0707	0.3353
SmkCes	3564	0.1001	0.1039	0.3353
SmkCes	1174	0.046	0.0477	0.3354
CigDay	2239	-0.089	0.0924	0.3354
SmkInit	145	0.0441	0.0458	0.3355
SmkCes	868	-0.0442	0.0459	0.3355
DrnkWk	3245	0.0563	0.0585	0.3355
AgeSmk	726	-0.0419	0.0435	0.3356
SmkCes	1596	-0.0429	0.0446	0.3356
CigDay	1825	0.0383	0.0397	0.3356
DrnkWk	2806	0.0722	0.075	0.3357
SmkInit	3060	0.0609	0.0633	0.3358
SmkCes	1662	-0.0424	0.044	0.336
AgeSmk	2866	0.1278	0.1328	0.336
CigDay	2985	0.0666	0.0692	0.336
SmkInit	3095	-0.1235	0.1284	0.3361
SmkCes	2524	0.0899	0.0935	0.3362
AgeSmk	754	0.0543	0.0564	0.3363
AgeSmk	1502	-0.0334	0.0348	0.3363
CigDay	3597	-0.1097	0.114	0.3363
AgeSmk	694	0.0398	0.0414	0.3365
CigDay	748	0.0365	0.038	0.3365
CigDay	1076	0.0386	0.0401	0.3365
CigDay	1308	0.0528	0.0549	0.3365
CigDay	2827	0.0425	0.0442	0.3365
SmkInit	808	-0.0294	0.0306	0.3366
SmkInit	1006	0.0304	0.0317	0.3366
SmkCes	2251	0.0617	0.0642	0.3366
DrnkWk	3140	0.1085	0.1129	0.3367
CigDay	3658	-0.0723	0.0753	0.3367
AgeSmk	2569	-0.1823	0.1898	0.3368
SmkCes	3534	0.0478	0.0498	0.3369
CigDay	1865	0.0442	0.0461	0.337
SmkInit	3016	-0.0424	0.0441	0.337
DrnkWk	2736	0.1613	0.168	0.3371
SmkInit	3240	-0.0576	0.06	0.3371
SmkInit	3653	0.0864	0.09	0.3371
CigDay	2139	0.0684	0.0712	0.3372
SmkCes	2805	0.0992	0.1034	0.3372
DrnkWk	3300	0.2131	0.2221	0.3373
AgeSmk	1355	0.0559	0.0583	0.3374
AgeSmk	1663	0.0402	0.0419	0.3374
SmkCes	2204	0.0614	0.064	0.3374
AgeSmk	1464	0.0356	0.0371	0.3375
SmkInit	2000	-0.0269	0.028	0.3375
SmkCes	3573	-0.0707	0.0738	0.3376
CigDay	249	-0.0353	0.0368	0.3377
SmkInit	1862	0.0242	0.0253	0.3377
CigDay	1286	-0.047	0.049	0.3378
AgeSmk	1379	-0.0334	0.0349	0.3378
DrnkWk	3926	-0.0306	0.0319	0.3378
DrnkWk	3694	-0.2751	0.287	0.3379
SmkInit	3480	-0.0542	0.0565	0.338
CigDay	3774	-0.1828	0.1907	0.338
AgeSmk	428	0.0522	0.0544	0.3381
DrnkWk	443	0.0387	0.0404	0.3381
DrnkWk	3453	-0.1612	0.1683	0.3381
SmkInit	3662	-0.1829	0.1909	0.3381
CigDay	2008	0.0302	0.0315	0.3382
CigDay	2449	-0.0592	0.0618	0.3382
AgeSmk	1320	0.0476	0.0497	0.3383
CigDay	3177	-0.1137	0.1188	0.3383
SmkCes	1327	-0.0379	0.0396	0.3384
AgeSmk	547	0.0472	0.0494	0.3385
AgeSmk	811	0.0436	0.0455	0.3385
DrnkWk	2620	0.0886	0.0926	0.3385
SmkCes	1100	-0.0561	0.0586	0.3386
DrnkWk	1777	0.0355	0.0371	0.3386
CigDay	2472	-0.0564	0.059	0.3387
SmkInit	428	-0.0341	0.0356	0.3388
SmkInit	1194	-0.0433	0.0453	0.3389
DrnkWk	2728	-0.0363	0.038	0.3389
SmkInit	3673	0.1457	0.1524	0.3389
AgeSmk	2246	-0.0781	0.0816	0.339
DrnkWk	2463	-0.0497	0.052	0.3391
AgeSmk	3609	0.0725	0.0759	0.3391
AgeSmk	685	0.0394	0.0412	0.3392
AgeSmk	1021	0.0501	0.0524	0.3392
SmkInit	1352	0.0321	0.0336	0.3392
SmkInit	445	-0.0288	0.0301	0.3393
CigDay	3045	-0.1702	0.1782	0.3393
CigDay	3312	-0.1406	0.1471	0.3393
DrnkWk	166	-0.0377	0.0395	0.3394
SmkInit	2022	-0.026	0.0272	0.3394
AgeSmk	758	-0.0457	0.0478	0.3395
DrnkWk	1279	-0.0388	0.0406	0.3395
SmkCes	3222	0.1669	0.1748	0.3395
DrnkWk	3507	0.0555	0.0581	0.3395
AgeSmk	184	0.0412	0.0431	0.3396
AgeSmk	484	-0.0509	0.0533	0.3396
DrnkWk	1439	0.0411	0.0431	0.3396
CigDay	1795	0.0404	0.0423	0.3396
AgeSmk	3515	0.1098	0.115	0.3396
SmkCes	3817	-0.1572	0.1646	0.3396
SmkInit	165	-0.0253	0.0265	0.3397
SmkInit	1965	-0.0239	0.025	0.3398
SmkInit	2106	-0.0371	0.0388	0.3398
DrnkWk	2989	-0.0819	0.0858	0.3399
DrnkWk	1356	-0.033	0.0346	0.34
SmkInit	15	0.0252	0.0265	0.3401
DrnkWk	351	-0.0378	0.0396	0.3401
AgeSmk	1933	-0.0364	0.0381	0.3401
DrnkWk	3603	-0.0617	0.0647	0.3401
CigDay	4	0.0296	0.0311	0.3402
SmkCes	772	-0.0379	0.0398	0.3402
AgeSmk	123	-0.0364	0.0381	0.3403
CigDay	3933	-0.0323	0.0339	0.3403
AgeSmk	304	0.0409	0.0429	0.3404
SmkInit	524	-0.0316	0.0331	0.3404
AgeSmk	190	0.0342	0.0358	0.3405
CigDay	1667	0.0396	0.0416	0.3408
SmkCes	2406	-0.1104	0.1159	0.3408
CigDay	3897	-0.1128	0.1184	0.3408
DrnkWk	579	-0.036	0.0378	0.3409
SmkCes	1135	0.0414	0.0435	0.3409
SmkCes	1160	-0.0414	0.0435	0.3409
SmkCes	881	-0.044	0.0463	0.3411
DrnkWk	1128	-0.0419	0.044	0.3412
CigDay	2333	0.0987	0.1037	0.3412
CigDay	2816	0.0508	0.0534	0.3412
DrnkWk	3592	-0.053	0.0557	0.3412
DrnkWk	337	0.0295	0.031	0.3413
SmkCes	1166	0.0443	0.0466	0.3413
AgeSmk	2083	-0.0532	0.0559	0.3413
SmkInit	2105	0.0328	0.0345	0.3413
SmkCes	3248	0.0723	0.076	0.3413
AgeSmk	1868	-0.0391	0.0411	0.3414
DrnkWk	2759	0.0782	0.0822	0.3414
DrnkWk	2016	0.0318	0.0334	0.3415
SmkInit	2966	0.0588	0.0618	0.3416
SmkInit	3111	0.0778	0.0819	0.3416
SmkInit	1863	0.0251	0.0264	0.3418
SmkInit	990	-0.0302	0.0318	0.3419
CigDay	3	0.0294	0.031	0.342
SmkInit	308	0.0258	0.0272	0.342
SmkCes	928	-0.0455	0.0479	0.342
DrnkWk	3732	-0.0644	0.0678	0.342
SmkInit	668	-0.0245	0.0258	0.3421
SmkInit	1113	-0.0342	0.036	0.3421
CigDay	2481	0.1282	0.135	0.3423
DrnkWk	478	-0.0319	0.0337	0.3425
DrnkWk	2949	0.0444	0.0468	0.3426
SmkInit	3900	0.0787	0.0829	0.3426
SmkCes	207	-0.0336	0.0354	0.3427
CigDay	3504	-0.087	0.0917	0.3428
AgeSmk	1881	-0.049	0.0516	0.3429
AgeSmk	2563	-0.0715	0.0754	0.3429
AgeSmk	310	0.0341	0.0359	0.343
SmkCes	709	-0.0396	0.0418	0.343
CigDay	2209	0.039	0.0411	0.3431
SmkInit	3527	0.036	0.038	0.3431
CigDay	648	-0.0285	0.0301	0.3432
SmkCes	693	-0.0402	0.0424	0.3432
SmkInit	1595	0.0344	0.0363	0.3432
DrnkWk	3543	0.0506	0.0534	0.3432
CigDay	3713	0.1397	0.1474	0.3432
CigDay	1292	-0.0435	0.0459	0.3433
SmkInit	19	-0.0297	0.0314	0.3434
CigDay	2157	-0.0452	0.0477	0.3434
SmkInit	677	-0.0301	0.0318	0.3435
AgeSmk	2552	0.0718	0.0758	0.3435
DrnkWk	2723	-0.0475	0.0501	0.3435
SmkInit	9	-0.025	0.0264	0.3437
SmkCes	2432	0.0653	0.0689	0.3437
CigDay	1214	-0.0412	0.0435	0.3438
AgeSmk	2815	0.0412	0.0435	0.3438
SmkCes	3487	0.0497	0.0525	0.3438
DrnkWk	1704	0.0307	0.0324	0.3439
CigDay	3801	0.0689	0.0727	0.3439
SmkCes	1028	-0.0504	0.0533	0.344
CigDay	2453	-0.0544	0.0575	0.344
SmkInit	2641	-0.1606	0.1697	0.344
CigDay	3593	-0.0399	0.0422	0.344
CigDay	1175	-0.0382	0.0404	0.3441
DrnkWk	3177	-0.0964	0.1019	0.3441
AgeSmk	2278	0.0677	0.0716	0.3442
DrnkWk	2396	-0.0795	0.0841	0.3442
DrnkWk	2453	0.0524	0.0554	0.3442
DrnkWk	2810	-0.0597	0.0631	0.3442
SmkInit	114	-0.0269	0.0284	0.3443
CigDay	2490	-0.0694	0.0734	0.3443
DrnkWk	991	0.0384	0.0406	0.3444
DrnkWk	1555	-0.0335	0.0354	0.3445
SmkCes	377	0.043	0.0455	0.3446
SmkInit	553	-0.0397	0.042	0.3446
AgeSmk	1020	-0.041	0.0434	0.3446
CigDay	1668	0.0315	0.0334	0.3446
DrnkWk	1976	-0.0295	0.0312	0.3446
AgeSmk	2771	-0.0628	0.0664	0.3446
SmkInit	785	-0.0304	0.0322	0.3447
SmkCes	2375	-0.0808	0.0855	0.3447
SmkInit	3812	0.1036	0.1096	0.3447
SmkInit	124	0.0266	0.0282	0.3449
DrnkWk	3059	-0.0817	0.0865	0.3449
DrnkWk	253	-0.0417	0.0441	0.345
AgeSmk	1741	-0.0463	0.049	0.345
CigDay	3099	0.091	0.0963	0.345
AgeSmk	32	-0.0429	0.0455	0.3451
DrnkWk	580	-0.0382	0.0405	0.3451
SmkInit	1681	0.0287	0.0304	0.3451
DrnkWk	3754	0.082	0.0868	0.3451
CigDay	948	0.0353	0.0374	0.3452
DrnkWk	1330	-0.0336	0.0356	0.3452
SmkCes	2214	0.0641	0.0679	0.3452
AgeSmk	2318	-0.0834	0.0883	0.3452
SmkInit	549	-0.0325	0.0344	0.3453
DrnkWk	577	-0.0401	0.0425	0.3453
DrnkWk	1908	-0.0381	0.0404	0.3453
DrnkWk	2112	-0.0345	0.0365	0.3453
AgeSmk	2986	-0.1067	0.1131	0.3453
DrnkWk	753	-0.0287	0.0304	0.3454
DrnkWk	1711	0.0322	0.0342	0.3454
AgeSmk	2943	0.0845	0.0895	0.3454
DrnkWk	2273	0.0611	0.0648	0.3455
CigDay	2218	-0.0476	0.0505	0.3456
DrnkWk	459	-0.0318	0.0337	0.3457
AgeSmk	790	0.0433	0.0459	0.3457
SmkCes	860	-0.0427	0.0453	0.3458
SmkCes	95	0.0388	0.0412	0.3459
AgeSmk	1549	0.0398	0.0422	0.3459
DrnkWk	1772	0.0328	0.0348	0.3459
SmkInit	1779	0.0266	0.0282	0.3459
CigDay	3485	-0.0631	0.0669	0.3459
SmkInit	10	-0.0246	0.0261	0.346
DrnkWk	3923	-0.0418	0.0444	0.346
DrnkWk	1479	-0.034	0.0361	0.3461
DrnkWk	2106	0.0479	0.0508	0.3461
DrnkWk	423	-0.0337	0.0358	0.3462
DrnkWk	759	0.0345	0.0367	0.3463
DrnkWk	1143	-0.0354	0.0376	0.3463
DrnkWk	1169	-0.0336	0.0357	0.3465
DrnkWk	2386	-0.0863	0.0917	0.3465
AgeSmk	3564	-0.0922	0.0979	0.3465
SmkInit	231	-0.0311	0.033	0.3466
SmkInit	466	-0.0306	0.0325	0.3466
DrnkWk	888	0.041	0.0435	0.3466
AgeSmk	2550	-0.1031	0.1095	0.3466
CigDay	36	0.0528	0.0561	0.3467
SmkInit	405	-0.0279	0.0297	0.3468
DrnkWk	20	-0.0366	0.0389	0.3469
CigDay	3034	0.0516	0.0548	0.3469
AgeSmk	2356	0.0776	0.0825	0.347
CigDay	247	0.0393	0.0418	0.3471
DrnkWk	287	0.0343	0.0365	0.3471
DrnkWk	3839	-0.129	0.1372	0.3471
CigDay	3039	0.0613	0.0652	0.3472
SmkCes	3230	0.089	0.0947	0.3472
SmkCes	3474	-0.0435	0.0463	0.3472
SmkInit	63	-0.0428	0.0455	0.3473
SmkCes	2822	0.1812	0.1928	0.3473
CigDay	3310	-0.1294	0.1378	0.3474
SmkCes	2170	0.0444	0.0473	0.3475
SmkCes	2449	-0.0721	0.0767	0.3475
SmkCes	480	-0.0416	0.0443	0.3476
SmkInit	1401	0.0229	0.0244	0.3477
SmkInit	1561	-0.0275	0.0292	0.3477
AgeSmk	1975	-0.0366	0.039	0.3477
SmkInit	2021	-0.0234	0.0249	0.3477
SmkCes	3374	-0.1677	0.1786	0.3477
AgeSmk	3570	0.0767	0.0817	0.3477
SmkCes	1371	-0.0396	0.0422	0.3478
AgeSmk	2272	0.3623	0.386	0.3478
CigDay	2962	-0.0623	0.0663	0.3478
DrnkWk	870	-0.0346	0.0369	0.3479
CigDay	1435	-0.0314	0.0335	0.3479
SmkInit	40	-0.0291	0.0311	0.348
CigDay	2567	-0.1185	0.1262	0.348
SmkCes	3672	-0.1953	0.2081	0.348
AgeSmk	2069	0.0451	0.0481	0.3482
AgeSmk	1517	-0.0443	0.0472	0.3483
AgeSmk	2625	0.0641	0.0684	0.3484
DrnkWk	3116	0.0959	0.1023	0.3484
CigDay	982	-0.0352	0.0375	0.3485
CigDay	735	-0.04	0.0427	0.3486
AgeSmk	2017	-0.0355	0.0379	0.3486
CigDay	3057	0.0514	0.0548	0.3486
AgeSmk	3414	0.0611	0.0652	0.3486
CigDay	502	-0.0487	0.0519	0.3487
AgeSmk	699	-0.0518	0.0553	0.3489
CigDay	2053	-0.0367	0.0392	0.3489
SmkCes	2499	0.0598	0.0638	0.3489
SmkInit	1823	-0.0275	0.0294	0.349
SmkInit	265	-0.0291	0.0311	0.3491
DrnkWk	2549	0.0759	0.0811	0.3492
SmkInit	3093	0.0914	0.0976	0.3492
AgeSmk	585	-0.0494	0.0528	0.3493
SmkCes	987	-0.0353	0.0378	0.3493
SmkCes	1632	0.036	0.0385	0.3493
SmkCes	187	-0.0356	0.038	0.3494
SmkInit	1233	-0.0282	0.0301	0.3494
CigDay	1643	0.0277	0.0296	0.3494
DrnkWk	2166	-0.0513	0.0548	0.3494
SmkCes	533	-0.0456	0.0487	0.3495
AgeSmk	927	0.0516	0.0552	0.3496
AgeSmk	2592	-0.0597	0.0638	0.3497
DrnkWk	143	-0.0332	0.0355	0.3499
CigDay	510	0.0324	0.0347	0.3499
SmkCes	1106	0.0396	0.0424	0.3499
AgeSmk	3315	0.2949	0.3155	0.3499
CigDay	3332	0.1094	0.1171	0.3499
CigDay	90	-0.0299	0.032	0.35
SmkInit	2448	0.0348	0.0373	0.3501
SmkCes	1563	-0.0449	0.048	0.3502
SmkInit	3494	-0.0355	0.038	0.3502
CigDay	3644	-0.1136	0.1215	0.3502
SmkCes	1482	-0.0347	0.0371	0.3504
SmkCes	2269	0.1286	0.1377	0.3504
SmkInit	1822	0.032	0.0343	0.3505
CigDay	1764	0.0306	0.0328	0.3506
DrnkWk	3757	0.1046	0.1121	0.3506
SmkCes	2536	0.0699	0.0749	0.3507
SmkInit	3014	0.05	0.0536	0.3507
AgeSmk	152	-0.0351	0.0376	0.3508
SmkCes	2518	-0.081	0.0868	0.3508
CigDay	2954	0.1108	0.1188	0.3508
DrnkWk	597	-0.0347	0.0372	0.3509
AgeSmk	650	0.0555	0.0595	0.3509
SmkCes	1083	0.0441	0.0472	0.3509
CigDay	1211	-0.0329	0.0353	0.3509
AgeSmk	3458	0.077	0.0826	0.3509
CigDay	1376	-0.0307	0.0329	0.351
CigDay	2504	0.0586	0.0629	0.3512
CigDay	1354	-0.0432	0.0464	0.3513
CigDay	1603	-0.0347	0.0372	0.3513
AgeSmk	2614	0.2917	0.3129	0.3513
SmkCes	2687	-0.2264	0.2428	0.3513
DrnkWk	3548	0.0605	0.0649	0.3513
SmkInit	319	-0.0245	0.0263	0.3514
AgeSmk	1827	-0.0565	0.0607	0.3514
SmkInit	2271	-0.0549	0.0589	0.3514
CigDay	2405	-0.0708	0.0759	0.3514
DrnkWk	158	0.0327	0.0351	0.3515
SmkInit	985	-0.0455	0.0489	0.3515
CigDay	1122	-0.0409	0.0439	0.3515
AgeSmk	3311	-0.1078	0.1157	0.3515
CigDay	1484	-0.0319	0.0343	0.3516
AgeSmk	3776	-0.2187	0.2348	0.3516
AgeSmk	851	0.0389	0.0417	0.3517
CigDay	2427	0.1281	0.1376	0.3517
DrnkWk	3291	-0.0916	0.0984	0.3517
CigDay	1439	0.0449	0.0482	0.352
SmkInit	1885	0.0267	0.0287	0.352
CigDay	1517	-0.0364	0.0392	0.3522
SmkInit	1807	0.0242	0.026	0.3522
SmkInit	1898	0.026	0.028	0.3522
SmkInit	3649	0.0757	0.0813	0.3522
CigDay	3817	-0.1383	0.1486	0.3522
AgeSmk	90	0.0398	0.0428	0.3525
AgeSmk	2105	-0.0434	0.0467	0.3525
CigDay	2244	0.0638	0.0686	0.3525
DrnkWk	1102	-0.0391	0.0421	0.3526
DrnkWk	2279	-0.0705	0.0758	0.3526
AgeSmk	2538	0.1282	0.1379	0.3526
SmkCes	43	-0.0486	0.0523	0.3527
DrnkWk	1363	0.0355	0.0383	0.3527
SmkCes	1375	-0.0328	0.0353	0.3527
DrnkWk	1462	-0.0284	0.0306	0.3528
SmkCes	1659	-0.0446	0.048	0.3528
AgeSmk	2685	0.1095	0.1178	0.3529
SmkInit	994	-0.0265	0.0285	0.353
AgeSmk	1618	0.0409	0.044	0.353
CigDay	3513	0.0606	0.0652	0.353
SmkInit	174	-0.0242	0.026	0.3532
DrnkWk	31	-0.0385	0.0415	0.3533
AgeSmk	2283	0.0772	0.0831	0.3533
AgeSmk	3508	0.0606	0.0653	0.3533
DrnkWk	2218	-0.0507	0.0546	0.3534
AgeSmk	3541	0.0743	0.0801	0.3534
SmkCes	792	-0.0327	0.0352	0.3535
SmkCes	853	-0.0345	0.0372	0.3536
SmkCes	1075	0.0428	0.0461	0.3536
CigDay	2388	0.1038	0.1119	0.3536
SmkCes	3366	0.1353	0.1459	0.3537
DrnkWk	3331	0.1685	0.1817	0.3539
SmkCes	3645	-0.1207	0.1302	0.3539
DrnkWk	134	-0.0339	0.0366	0.354
DrnkWk	1082	-0.0347	0.0374	0.354
CigDay	2575	0.0954	0.103	0.3541
SmkCes	3372	-0.1027	0.1109	0.3541
CigDay	133	-0.0377	0.0407	0.3542
AgeSmk	734	0.0421	0.0455	0.3542
SmkInit	1266	0.0297	0.0321	0.3543
DrnkWk	1809	0.0317	0.0342	0.3543
SmkInit	559	-0.0418	0.0451	0.3544
SmkInit	1084	0.0275	0.0297	0.3544
DrnkWk	1183	-0.0408	0.044	0.3544
SmkCes	240	0.0411	0.0444	0.3545
CigDay	1095	-0.0373	0.0403	0.3545
CigDay	1333	-0.038	0.041	0.3545
DrnkWk	2808	-0.0406	0.0438	0.3545
SmkCes	1654	0.0315	0.0341	0.3546
DrnkWk	3602	-0.0674	0.0728	0.3546
SmkInit	731	0.029	0.0313	0.3547
DrnkWk	821	-0.0315	0.0341	0.3547
DrnkWk	3257	-0.1476	0.1594	0.3547
SmkCes	3555	0.0603	0.0652	0.3547
DrnkWk	288	-0.0345	0.0373	0.3548
DrnkWk	3857	-0.1389	0.1501	0.3549
AgeSmk	2058	0.042	0.0454	0.355
AgeSmk	997	-0.0479	0.0518	0.3551
AgeSmk	2502	0.0846	0.0915	0.3551
SmkCes	3215	0.084	0.0909	0.3551
SmkCes	3408	-0.0669	0.0724	0.3551
SmkInit	344	-0.0302	0.0326	0.3554
DrnkWk	1362	-0.0342	0.037	0.3554
DrnkWk	1702	0.0329	0.0356	0.3554
AgeSmk	1798	0.0375	0.0406	0.3555
CigDay	3417	0.1056	0.1143	0.3556
CigDay	108	-0.0394	0.0427	0.3557
CigDay	404	-0.0353	0.0382	0.3557
SmkInit	498	-0.0313	0.0339	0.3557
SmkCes	3201	-0.0889	0.0962	0.3557
AgeSmk	3487	0.0496	0.0537	0.3557
SmkInit	2341	-0.0502	0.0544	0.3558
SmkInit	413	-0.0307	0.0333	0.356
AgeSmk	414	0.0423	0.0459	0.356
SmkInit	651	-0.0294	0.0319	0.356
SmkInit	529	0.0274	0.0297	0.3561
SmkInit	869	-0.0315	0.0341	0.3561
SmkInit	210	-0.0254	0.0275	0.3562
SmkCes	1934	-0.0382	0.0414	0.3562
AgeSmk	2133	-0.1444	0.1565	0.3562
DrnkWk	2503	-0.0458	0.0497	0.3562
SmkInit	3536	-0.0589	0.0639	0.3562
CigDay	2411	-0.0498	0.054	0.3563
AgeSmk	229	-0.0454	0.0492	0.3564
DrnkWk	2290	0.0561	0.0609	0.3564
CigDay	332	-0.0352	0.0382	0.3566
AgeSmk	3884	-0.08	0.0868	0.3566
CigDay	3214	-0.0683	0.0741	0.3567
SmkInit	48	-0.0351	0.0381	0.3568
SmkCes	2801	0.0661	0.0717	0.3568
CigDay	1177	-0.0377	0.0409	0.3569
CigDay	2312	-0.0946	0.1027	0.3569
AgeSmk	2682	0.1155	0.1254	0.357
DrnkWk	3883	0.0563	0.0611	0.3571
SmkInit	1710	0.024	0.0261	0.3572
AgeSmk	1994	-0.0345	0.0375	0.3572
SmkCes	2193	-0.0627	0.0681	0.3572
AgeSmk	1395	-0.0305	0.0332	0.3573
SmkCes	2957	-0.0969	0.1053	0.3575
AgeSmk	2777	-0.0718	0.0781	0.3578
DrnkWk	3338	0.0563	0.0613	0.3578
AgeSmk	3657	0.1577	0.1715	0.3579
CigDay	2177	0.0552	0.06	0.358
DrnkWk	3160	-0.0439	0.0478	0.358
CigDay	1878	0.03	0.0326	0.3581
SmkCes	1031	0.0496	0.054	0.3583
SmkCes	2045	-0.0441	0.048	0.3583
SmkInit	3386	0.0374	0.0407	0.3583
CigDay	885	-0.0388	0.0422	0.3584
CigDay	3131	-0.0911	0.0992	0.3584
AgeSmk	910	0.0565	0.0615	0.3585
CigDay	1127	0.0415	0.0452	0.3585
DrnkWk	1531	0.0292	0.0318	0.3585
AgeSmk	2211	-0.0457	0.0497	0.3585
SmkInit	2763	0.0558	0.0607	0.3585
AgeSmk	507	0.0491	0.0535	0.3586
CigDay	3672	-0.1526	0.1662	0.3586
AgeSmk	2390	-0.0573	0.0624	0.3588
CigDay	1486	-0.0278	0.0303	0.3589
AgeSmk	3790	0.0948	0.1033	0.3589
DrnkWk	254	-0.0315	0.0344	0.359
DrnkWk	1433	0.0307	0.0335	0.3591
SmkInit	3858	0.0954	0.104	0.3591
AgeSmk	362	0.0494	0.0538	0.3592
AgeSmk	2327	-0.0755	0.0823	0.3592
SmkInit	125	0.0253	0.0276	0.3593
CigDay	500	-0.0422	0.046	0.3593
CigDay	1841	0.0352	0.0384	0.3593
CigDay	582	-0.0446	0.0487	0.3594
CigDay	1589	-0.0384	0.0419	0.3594
DrnkWk	1914	-0.0293	0.032	0.3595
SmkInit	2228	-0.122	0.1331	0.3595
SmkInit	3797	0.0929	0.1014	0.3595
AgeSmk	2642	-0.1078	0.1176	0.3596
SmkCes	1891	0.0493	0.0539	0.3597
CigDay	135	-0.0321	0.035	0.36
SmkInit	3034	-0.04	0.0437	0.36
SmkCes	873	-0.0547	0.0598	0.3601
DrnkWk	1715	0.0335	0.0367	0.3602
DrnkWk	2589	-0.1144	0.1251	0.3602
CigDay	2354	-0.0744	0.0813	0.3603
SmkInit	3555	0.0458	0.0501	0.3605
AgeSmk	3660	0.1103	0.1206	0.3605
SmkInit	123	0.0224	0.0246	0.3607
SmkInit	1331	0.0384	0.042	0.3607
SmkCes	2059	-0.0451	0.0493	0.3607
SmkInit	2332	0.0501	0.0548	0.3607
SmkCes	3314	0.0718	0.0786	0.3609
CigDay	1011	-0.0419	0.0459	0.361
SmkInit	567	-0.0375	0.0411	0.3611
AgeSmk	643	0.0939	0.1028	0.3611
SmkCes	3362	-0.0534	0.0585	0.3612
SmkCes	573	-0.0647	0.0709	0.3613
CigDay	1048	-0.0372	0.0407	0.3613
SmkInit	2333	-0.0838	0.0918	0.3613
SmkCes	3125	0.1309	0.1435	0.3614
DrnkWk	3142	0.0537	0.0589	0.3614
CigDay	2075	-0.0311	0.034	0.3615
SmkCes	2618	0.1299	0.1424	0.3615
SmkCes	323	0.036	0.0395	0.3618
CigDay	2226	0.0724	0.0794	0.3618
SmkInit	1754	-0.0306	0.0335	0.3619
SmkInit	2295	-0.079	0.0866	0.362
AgeSmk	2956	-0.0915	0.1004	0.362
SmkInit	325	0.0266	0.0292	0.3621
SmkInit	496	-0.0279	0.0306	0.3621
DrnkWk	735	-0.0374	0.0411	0.3621
AgeSmk	3923	-0.0553	0.0607	0.3621
DrnkWk	1909	0.0333	0.0366	0.3622
SmkInit	3226	-0.0499	0.0547	0.3623
DrnkWk	3522	0.0453	0.0497	0.3623
SmkCes	499	-0.0342	0.0375	0.3626
SmkInit	791	-0.023	0.0252	0.3626
DrnkWk	1755	0.0373	0.0409	0.3626
SmkInit	2085	0.0302	0.0331	0.3626
AgeSmk	3683	-0.144	0.1581	0.3626
DrnkWk	2583	0.1441	0.1583	0.3627
SmkCes	3021	0.0618	0.0679	0.3627
DrnkWk	1465	-0.0314	0.0345	0.3628
AgeSmk	34	0.0507	0.0558	0.3629
AgeSmk	2631	-0.0571	0.0628	0.3629
DrnkWk	3773	0.0551	0.0606	0.3629
CigDay	2880	0.1155	0.1269	0.363
AgeSmk	239	-0.0386	0.0424	0.3631
SmkInit	1391	0.022	0.0242	0.3631
DrnkWk	1926	-0.0319	0.035	0.3632
AgeSmk	2959	0.1425	0.1567	0.3632
SmkCes	1257	0.0484	0.0533	0.3633
SmkCes	409	-0.0358	0.0394	0.3635
CigDay	2340	-0.0799	0.0879	0.3635
AgeSmk	2373	0.054	0.0595	0.3636
SmkCes	3052	-0.0484	0.0533	0.3636
CigDay	829	-0.0348	0.0383	0.3638
SmkCes	3330	0.2354	0.2593	0.3639
DrnkWk	3795	0.2521	0.2776	0.3639
DrnkWk	1718	0.0278	0.0307	0.3641
SmkInit	2130	0.0748	0.0824	0.3641
AgeSmk	2294	0.0929	0.1024	0.3641
SmkInit	2886	0.1401	0.1544	0.3641
SmkInit	1666	-0.028	0.0309	0.3642
DrnkWk	2096	-0.0502	0.0554	0.3642
SmkCes	2794	-0.2026	0.2233	0.3642
SmkInit	3289	0.0416	0.0458	0.3642
AgeSmk	3356	-0.0532	0.0586	0.3643
SmkInit	2950	-0.0439	0.0484	0.3644
CigDay	2395	0.0614	0.0677	0.3645
SmkCes	2176	0.0468	0.0517	0.3646
CigDay	2245	-0.0921	0.1015	0.3646
SmkCes	2410	-0.133	0.1467	0.3646
DrnkWk	3067	0.0652	0.0719	0.3646
AgeSmk	2266	-0.0735	0.0811	0.3647
DrnkWk	2305	-0.0525	0.0579	0.3647
SmkInit	363	-0.025	0.0276	0.3648
SmkInit	1364	0.0303	0.0334	0.3648
AgeSmk	3903	0.0619	0.0683	0.3648
AgeSmk	342	0.031	0.0342	0.3649
AgeSmk	1133	-0.0454	0.0501	0.3649
CigDay	2308	0.0616	0.068	0.3649
SmkInit	3185	-0.0699	0.0772	0.3649
SmkInit	3243	0.1426	0.1574	0.365
AgeSmk	3721	-0.1213	0.1339	0.365
SmkCes	3471	-0.14	0.1545	0.3651
DrnkWk	2938	0.125	0.1381	0.3653
AgeSmk	2954	0.1389	0.1534	0.3653
CigDay	570	-0.0386	0.0426	0.3654
DrnkWk	800	-0.0309	0.0341	0.3654
DrnkWk	1971	-0.0292	0.0323	0.3654
CigDay	3330	0.1738	0.192	0.3654
CigDay	3796	0.2935	0.3243	0.3654
SmkInit	687	-0.0276	0.0305	0.3655
CigDay	669	-0.0342	0.0378	0.3656
SmkInit	1800	-0.0369	0.0407	0.3656
DrnkWk	2906	-0.1216	0.1343	0.3656
AgeSmk	73	-0.0337	0.0373	0.3658
DrnkWk	1173	-0.0343	0.0379	0.3658
DrnkWk	1205	-0.0338	0.0374	0.3659
DrnkWk	1456	-0.0312	0.0345	0.3659
SmkCes	1097	0.0407	0.045	0.366
SmkCes	2089	0.0514	0.0569	0.366
DrnkWk	2984	-0.067	0.0741	0.366
DrnkWk	3031	-0.1421	0.1572	0.366
SmkInit	874	-0.0262	0.029	0.3661
SmkInit	2668	0.0869	0.0962	0.3661
AgeSmk	3649	-0.0986	0.1091	0.3661
CigDay	608	-0.0384	0.0425	0.3662
SmkInit	1175	0.0269	0.0298	0.3662
DrnkWk	1508	-0.0331	0.0366	0.3662
DrnkWk	171	-0.0346	0.0383	0.3663
AgeSmk	1691	0.0357	0.0395	0.3663
DrnkWk	3123	0.2661	0.2945	0.3663
AgeSmk	47	-0.0418	0.0463	0.3664
DrnkWk	1043	-0.031	0.0343	0.3666
SmkCes	3507	0.0627	0.0695	0.3666
SmkCes	3030	0.0572	0.0634	0.3668
DrnkWk	1565	-0.0315	0.0349	0.3669
CigDay	1776	0.0305	0.0338	0.3669
SmkCes	711	-0.0419	0.0464	0.367
CigDay	755	-0.0369	0.0409	0.367
AgeSmk	335	0.0353	0.0392	0.3672
AgeSmk	602	0.0427	0.0474	0.3672
SmkInit	828	-0.0232	0.0258	0.3673
CigDay	3572	-0.0694	0.077	0.3673
CigDay	535	0.0401	0.0444	0.3674
SmkCes	2422	0.0915	0.1015	0.3674
CigDay	446	0.0356	0.0395	0.3675
DrnkWk	3848	0.1353	0.1502	0.3675
SmkCes	661	-0.0512	0.0568	0.3676
SmkInit	3796	0.2293	0.2545	0.3676
DrnkWk	651	0.0342	0.038	0.3677
DrnkWk	3555	0.0547	0.0607	0.3678
AgeSmk	3613	-0.1069	0.1187	0.3678
DrnkWk	425	0.042	0.0466	0.368
DrnkWk	1186	-0.0346	0.0384	0.368
SmkCes	2010	-0.0307	0.0341	0.368
CigDay	1707	-0.0363	0.0403	0.3683
AgeSmk	2466	-0.0751	0.0835	0.3683
SmkInit	2852	0.045	0.0501	0.3684
SmkCes	924	-0.0474	0.0527	0.3685
AgeSmk	982	0.0371	0.0412	0.3685
SmkCes	2932	0.3641	0.4049	0.3685
SmkCes	485	-0.0423	0.047	0.3686
DrnkWk	2047	0.026	0.0289	0.3687
SmkCes	3199	0.124	0.138	0.3687
SmkInit	2876	0.054	0.0601	0.3688
SmkCes	1536	-0.0392	0.0437	0.3689
DrnkWk	2174	-0.0483	0.0538	0.3689
DrnkWk	145	0.0486	0.0541	0.369
SmkCes	1650	-0.0378	0.0421	0.369
SmkInit	864	-0.0305	0.034	0.3691
DrnkWk	1220	-0.0439	0.0489	0.3691
SmkCes	1847	0.0354	0.0394	0.3691
DrnkWk	429	-0.0322	0.0359	0.3692
SmkInit	2246	0.0525	0.0584	0.3694
CigDay	2227	0.0706	0.0787	0.3695
DrnkWk	1251	0.0354	0.0395	0.3696
SmkCes	2275	0.0612	0.0682	0.3696
CigDay	2901	0.0617	0.0688	0.3696
CigDay	3562	-0.1865	0.2078	0.3696
CigDay	1983	0.0418	0.0466	0.3697
SmkCes	2232	-0.0993	0.1107	0.3697
SmkCes	2600	0.1451	0.1617	0.3698
CigDay	597	-0.0402	0.0449	0.3699
DrnkWk	3534	0.0432	0.0482	0.3699
SmkInit	1246	-0.0309	0.0344	0.37
SmkCes	3246	0.1131	0.1262	0.37
AgeSmk	3435	0.0707	0.0789	0.37
AgeSmk	1434	-0.04	0.0446	0.3701
SmkInit	3773	0.052	0.0581	0.3701
CigDay	286	-0.0308	0.0344	0.3703
DrnkWk	2097	0.0527	0.0589	0.3703
SmkCes	2866	0.1082	0.1208	0.3704
CigDay	353	0.0356	0.0398	0.3705
SmkCes	1846	0.0327	0.0366	0.3705
CigDay	2654	0.1891	0.2112	0.3706
DrnkWk	2909	0.1507	0.1683	0.3706
DrnkWk	2988	0.055	0.0615	0.3706
AgeSmk	1069	0.0434	0.0485	0.3707
CigDay	835	-0.0305	0.0341	0.3709
SmkInit	2909	0.106	0.1185	0.3709
SmkCes	2960	0.0574	0.0642	0.371
CigDay	3880	-0.0733	0.0819	0.371
SmkInit	2052	-0.0268	0.03	0.3711
CigDay	2115	-0.0293	0.0327	0.3711
CigDay	2141	0.059	0.066	0.3711
SmkInit	2434	0.0391	0.0437	0.3711
SmkCes	2002	0.0346	0.0387	0.3712
CigDay	3032	-0.0482	0.0539	0.3712
DrnkWk	1424	0.0276	0.0309	0.3713
SmkInit	1906	-0.0239	0.0268	0.3713
CigDay	607	-0.0341	0.0381	0.3714
SmkCes	1748	0.0352	0.0394	0.3714
SmkCes	3756	-0.0832	0.093	0.3714
SmkCes	2641	0.2223	0.2488	0.3715
CigDay	3173	-0.0626	0.07	0.3715
SmkInit	3677	0.0926	0.1037	0.3715
AgeSmk	3934	-0.0747	0.0836	0.3715
SmkInit	924	-0.031	0.0348	0.3716
CigDay	1859	0.0308	0.0344	0.3716
SmkInit	2838	-0.0662	0.0742	0.3716
DrnkWk	105	0.0399	0.0446	0.3717
AgeSmk	369	0.039	0.0436	0.3717
CigDay	284	-0.03	0.0336	0.3718
CigDay	1561	-0.0291	0.0326	0.3718
SmkCes	2353	-0.0642	0.0719	0.3719
SmkInit	1529	-0.0334	0.0374	0.372
AgeSmk	1677	-0.0386	0.0433	0.372
SmkCes	2673	0.1938	0.217	0.372
AgeSmk	3043	0.2672	0.2993	0.372
AgeSmk	3874	0.0941	0.1054	0.3721
SmkCes	1004	-0.046	0.0515	0.3723
SmkCes	1485	-0.0288	0.0323	0.3723
CigDay	1637	0.0299	0.0335	0.3723
AgeSmk	2222	0.0999	0.1121	0.3724
AgeSmk	2757	0.1223	0.1371	0.3725
AgeSmk	2927	-0.1813	0.2033	0.3725
AgeSmk	3914	-0.0447	0.0501	0.3725
SmkCes	118	0.0371	0.0416	0.3726
CigDay	439	-0.0382	0.0428	0.3726
SmkCes	1067	0.0513	0.0576	0.3726
CigDay	1138	-0.0319	0.0358	0.3726
CigDay	1139	-0.0398	0.0446	0.3726
CigDay	1556	-0.037	0.0415	0.3726
DrnkWk	1724	0.0315	0.0353	0.3726
SmkCes	1946	0.0355	0.0398	0.3726
SmkCes	2557	-0.0996	0.1117	0.3726
DrnkWk	3452	-0.0818	0.0918	0.3726
SmkCes	876	-0.0465	0.0522	0.3727
DrnkWk	1034	-0.041	0.046	0.3727
SmkCes	3695	0.1292	0.145	0.3727
DrnkWk	3787	0.0699	0.0784	0.3727
SmkInit	1750	0.0219	0.0245	0.3728
CigDay	697	-0.0343	0.0385	0.3729
CigDay	3763	-0.1084	0.1217	0.3729
CigDay	3531	0.0506	0.0568	0.373
CigDay	3830	0.0868	0.0975	0.373
SmkInit	541	0.0321	0.036	0.3731
AgeSmk	1535	0.0429	0.0482	0.3732
CigDay	1876	0.0365	0.041	0.3733
SmkInit	2971	0.0448	0.0503	0.3733
CigDay	3349	-0.0444	0.0498	0.3733
DrnkWk	3651	-0.0772	0.0867	0.3733
CigDay	1786	0.0274	0.0308	0.3734
SmkCes	1594	-0.0446	0.0502	0.3736
SmkInit	3507	-0.0477	0.0537	0.3736
CigDay	289	-0.0307	0.0345	0.3737
SmkCes	526	-0.0418	0.047	0.3737
AgeSmk	2186	-0.0488	0.0548	0.3737
CigDay	22	-0.0452	0.0508	0.3738
AgeSmk	315	0.0434	0.0488	0.3739
SmkInit	1716	0.0232	0.0261	0.3739
AgeSmk	2854	0.0706	0.0794	0.3739
DrnkWk	811	0.0334	0.0376	0.374
SmkInit	2005	-0.0289	0.0325	0.3741
DrnkWk	1137	-0.0307	0.0345	0.3743
SmkInit	2902	0.3075	0.3461	0.3743
SmkInit	287	-0.0303	0.0341	0.3744
AgeSmk	2414	-0.0539	0.0606	0.3744
SmkInit	589	-0.0273	0.0308	0.3745
SmkInit	920	-0.0249	0.0281	0.3745
SmkInit	1844	-0.0279	0.0314	0.3745
CigDay	2737	0.0862	0.0971	0.3746
SmkCes	449	-0.0472	0.0532	0.3747
DrnkWk	615	-0.0318	0.0358	0.3747
SmkCes	1917	0.0336	0.0379	0.3747
DrnkWk	3334	-0.3431	0.3865	0.3747
CigDay	1142	-0.036	0.0405	0.3748
AgeSmk	3788	0.1083	0.1221	0.3748
CigDay	417	-0.0377	0.0424	0.3749
SmkCes	2852	-0.0632	0.0712	0.3749
DrnkWk	2921	-0.2807	0.3164	0.3749
SmkCes	3392	0.1254	0.1413	0.3749
SmkInit	3405	-0.0348	0.0392	0.3749
AgeSmk	1082	-0.0429	0.0484	0.375
DrnkWk	2184	0.0366	0.0412	0.375
CigDay	2888	-0.0475	0.0535	0.375
DrnkWk	2911	-0.0899	0.1013	0.375
DrnkWk	1787	0.0303	0.0342	0.3751
DrnkWk	1932	-0.0296	0.0334	0.3751
AgeSmk	1087	0.0427	0.0481	0.3752
DrnkWk	1692	0.0384	0.0433	0.3752
SmkCes	3625	0.0545	0.0615	0.3752
CigDay	1445	-0.0313	0.0353	0.3753
CigDay	1604	0.0265	0.0299	0.3753
CigDay	1959	-0.0288	0.0325	0.3754
DrnkWk	3268	-0.0473	0.0534	0.3754
CigDay	3516	0.0563	0.0636	0.3755
SmkCes	2726	0.0639	0.0721	0.3756
CigDay	1021	0.0399	0.045	0.3757
SmkInit	3195	0.054	0.061	0.3757
CigDay	1546	0.0305	0.0344	0.3758
AgeSmk	2519	-0.0804	0.0908	0.3759
AgeSmk	1356	0.0357	0.0403	0.376
SmkCes	1696	0.0415	0.0469	0.376
CigDay	1808	0.0305	0.0344	0.376
AgeSmk	2296	-0.1006	0.1136	0.376
SmkInit	2910	0.0498	0.0563	0.376
AgeSmk	3082	-0.0544	0.0614	0.376
SmkInit	1013	-0.0315	0.0356	0.3761
AgeSmk	2976	-0.1502	0.1698	0.3763
AgeSmk	2285	-0.0592	0.0669	0.3764
SmkInit	2509	-0.0507	0.0573	0.3764
SmkInit	1250	-0.0265	0.03	0.3765
AgeSmk	1090	-0.0402	0.0454	0.3766
SmkCes	366	-0.0386	0.0437	0.3767
DrnkWk	796	0.0352	0.0398	0.3767
SmkInit	2621	0.0468	0.053	0.3767
SmkInit	312	0.0275	0.0311	0.3768
SmkCes	840	0.0324	0.0367	0.3768
SmkCes	2793	-0.0863	0.0976	0.3768
AgeSmk	3385	-0.0508	0.0574	0.3768
SmkCes	510	0.0323	0.0366	0.3769
SmkCes	1096	-0.0348	0.0394	0.3769
DrnkWk	2124	-0.0308	0.0349	0.3769
CigDay	1615	-0.0359	0.0406	0.377
CigDay	2568	0.0547	0.0619	0.3771
SmkCes	776	-0.0375	0.0424	0.3772
DrnkWk	2912	-0.081	0.0917	0.3772
SmkInit	3440	0.0706	0.08	0.3772
SmkCes	2660	0.1283	0.1453	0.3773
SmkCes	3259	-0.0711	0.0805	0.3774
SmkInit	461	-0.0257	0.0291	0.3776
CigDay	2085	-0.0302	0.0342	0.3776
CigDay	1940	-0.0274	0.031	0.3777
CigDay	3576	0.0569	0.0645	0.3777
CigDay	495	-0.033	0.0375	0.3779
AgeSmk	885	0.0449	0.0509	0.3779
SmkInit	1851	0.0242	0.0274	0.3779
SmkInit	2233	0.0401	0.0454	0.3779
SmkInit	1065	-0.0328	0.0372	0.378
SmkCes	217	0.0343	0.0389	0.3781
DrnkWk	711	0.0311	0.0353	0.3781
SmkCes	2507	-0.0524	0.0595	0.3781
AgeSmk	1095	-0.0401	0.0455	0.3782
AgeSmk	2150	-0.0738	0.0838	0.3782
SmkCes	3087	-0.0397	0.045	0.3782
SmkInit	1778	0.0259	0.0294	0.3783
SmkInit	2393	0.0507	0.0576	0.3783
CigDay	2591	0.0488	0.0554	0.3785
SmkCes	2620	-0.0898	0.102	0.3785
DrnkWk	47	0.0365	0.0414	0.3786
AgeSmk	2790	0.0704	0.08	0.3786
SmkCes	3039	0.0606	0.0688	0.3786
AgeSmk	3368	0.0591	0.0671	0.3786
SmkCes	3784	-0.292	0.3316	0.3786
SmkInit	372	-0.029	0.0329	0.3787
AgeSmk	1805	-0.035	0.0398	0.3788
DrnkWk	1829	-0.0331	0.0376	0.3789
CigDay	1150	-0.0533	0.0606	0.379
SmkCes	1905	-0.0302	0.0343	0.379
SmkCes	2478	-0.05	0.0568	0.379
CigDay	1670	0.031	0.0352	0.3791
CigDay	2024	-0.0343	0.039	0.3791
CigDay	2122	-0.0321	0.0364	0.3791
SmkInit	2520	-0.1064	0.1209	0.3791
AgeSmk	2809	0.0969	0.1101	0.3791
AgeSmk	3429	-0.0484	0.055	0.3792
CigDay	1206	-0.036	0.041	0.3794
DrnkWk	2483	-0.0516	0.0587	0.3794
CigDay	3331	-0.1818	0.2068	0.3794
DrnkWk	3502	0.0511	0.0581	0.3794
SmkCes	778	-0.0422	0.048	0.3796
SmkInit	1079	-0.04	0.0456	0.3797
SmkCes	2285	0.0515	0.0586	0.3797
CigDay	3690	0.0752	0.0856	0.3797
SmkCes	1350	-0.0489	0.0557	0.3798
CigDay	996	0.042	0.0478	0.3799
DrnkWk	524	0.0372	0.0423	0.38
SmkInit	2149	-0.0423	0.0482	0.38
AgeSmk	228	-0.0449	0.0511	0.3801
SmkCes	249	-0.0367	0.0419	0.3801
CigDay	3195	0.0706	0.0804	0.3801
SmkInit	3719	-0.1016	0.1157	0.3801
SmkInit	2620	0.0729	0.0831	0.3802
SmkCes	3229	-0.0815	0.0929	0.3803
DrnkWk	3373	0.0413	0.0471	0.3803
SmkCes	71	0.047	0.0535	0.3804
CigDay	1072	-0.0492	0.0561	0.3804
SmkInit	1093	0.0296	0.0337	0.3804
SmkInit	1287	0.0298	0.034	0.3804
SmkInit	2841	-0.0721	0.0822	0.3804
CigDay	1797	0.0295	0.0336	0.3805
AgeSmk	3476	-0.0828	0.0944	0.3805
CigDay	3808	-0.1062	0.1212	0.3805
CigDay	1237	-0.0386	0.044	0.3806
DrnkWk	1858	0.0308	0.0351	0.3806
SmkInit	623	-0.0285	0.0325	0.3807
DrnkWk	2091	0.0488	0.0557	0.3807
DrnkWk	3332	0.1007	0.1148	0.3807
AgeSmk	2974	0.0929	0.1061	0.3809
SmkCes	1838	-0.0427	0.0487	0.381
CigDay	154	-0.0261	0.0298	0.3811
SmkCes	3863	0.0742	0.0847	0.3811
DrnkWk	619	0.0397	0.0453	0.3812
SmkCes	797	-0.0422	0.0482	0.3812
DrnkWk	1527	0.0344	0.0393	0.3812
SmkCes	2889	-0.0699	0.0798	0.3812
CigDay	1535	0.0355	0.0405	0.3813
SmkCes	2491	-0.0921	0.1052	0.3813
DrnkWk	2326	-0.0482	0.0551	0.3814
CigDay	2338	-0.0669	0.0765	0.3814
DrnkWk	2512	0.0622	0.0711	0.3814
SmkCes	1653	0.0311	0.0356	0.3817
SmkInit	2843	0.113	0.1291	0.3817
SmkInit	116	-0.0282	0.0322	0.3818
SmkCes	1222	0.0389	0.0444	0.3818
AgeSmk	1324	0.0402	0.0459	0.3818
AgeSmk	2920	0.0655	0.0749	0.3818
SmkInit	1509	-0.0239	0.0274	0.382
SmkCes	3458	0.0636	0.0728	0.382
AgeSmk	2252	-0.0588	0.0673	0.3822
SmkCes	3629	0.0929	0.1063	0.3822
SmkCes	210	-0.0333	0.0381	0.3824
CigDay	2892	-0.045	0.0515	0.3824
DrnkWk	774	-0.0472	0.054	0.3825
DrnkWk	2210	-0.0425	0.0486	0.3825
SmkInit	1118	0.0288	0.033	0.3826
CigDay	1126	-0.0359	0.0412	0.3826
CigDay	2641	-0.1794	0.2055	0.3827
AgeSmk	2716	-0.0582	0.0667	0.3827
CigDay	1324	-0.0373	0.0428	0.3828
AgeSmk	952	0.0399	0.0457	0.3829
DrnkWk	970	0.0358	0.041	0.3829
DrnkWk	2340	0.0659	0.0755	0.3829
DrnkWk	2585	-0.1004	0.1151	0.383
SmkInit	3097	0.0929	0.1065	0.383
AgeSmk	3695	-0.1282	0.147	0.383
SmkCes	1608	-0.0382	0.0438	0.3831
SmkInit	1974	-0.0239	0.0274	0.3831
DrnkWk	3222	0.1501	0.1721	0.3831
CigDay	504	0.0468	0.0537	0.3834
AgeSmk	2334	0.0883	0.1013	0.3834
AgeSmk	133	0.0427	0.049	0.3835
DrnkWk	427	-0.0342	0.0393	0.3835
SmkCes	3011	-0.1015	0.1165	0.3836
SmkCes	224	-0.0367	0.0421	0.3837
DrnkWk	313	0.0301	0.0346	0.3837
SmkCes	343	-0.0304	0.0349	0.3837
DrnkWk	1293	-0.0388	0.0445	0.3837
DrnkWk	2609	0.1175	0.1349	0.3837
AgeSmk	1630	-0.0387	0.0444	0.3838
SmkCes	976	-0.0432	0.0496	0.3839
SmkCes	1559	0.0336	0.0386	0.384
CigDay	1752	-0.0328	0.0377	0.384
DrnkWk	2785	0.102	0.1172	0.3841
SmkCes	3320	-0.0818	0.0939	0.3841
SmkInit	2102	-0.0285	0.0327	0.3842
AgeSmk	2474	-0.221	0.2539	0.3842
SmkCes	205	0.0416	0.0479	0.3843
SmkCes	756	-0.035	0.0403	0.3843
DrnkWk	2063	0.05	0.0575	0.3843
CigDay	2353	-0.0608	0.0698	0.3843
CigDay	1796	0.0292	0.0335	0.3844
SmkInit	3733	-0.0776	0.0892	0.3844
SmkCes	2009	-0.0293	0.0337	0.3845
SmkInit	2660	-0.0884	0.1017	0.3846
DrnkWk	3062	0.114	0.1311	0.3846
AgeSmk	732	0.0409	0.047	0.3848
DrnkWk	406	0.0375	0.0431	0.3849
AgeSmk	1592	0.0384	0.0442	0.3849
AgeSmk	2099	-0.0417	0.048	0.3849
AgeSmk	3808	-0.1396	0.1607	0.3849
SmkCes	931	-0.0449	0.0517	0.385
SmkCes	3110	0.1503	0.173	0.385
CigDay	3287	-0.0423	0.0486	0.385
CigDay	3526	0.0865	0.0996	0.385
SmkCes	1537	-0.0348	0.0401	0.3851
DrnkWk	3427	-0.0602	0.0693	0.3851
SmkInit	1618	0.0265	0.0305	0.3852
CigDay	3006	0.1699	0.1956	0.3852
SmkInit	249	-0.0266	0.0306	0.3853
SmkInit	1606	0.0223	0.0257	0.3853
SmkCes	3804	0.079	0.091	0.3853
CigDay	2062	-0.0515	0.0594	0.3854
CigDay	3118	-0.1133	0.1306	0.3854
SmkCes	3231	0.0627	0.0722	0.3855
AgeSmk	3309	0.1525	0.1757	0.3856
CigDay	598	-0.0386	0.0445	0.3857
CigDay	3609	0.0544	0.0627	0.3857
SmkCes	3852	-0.1569	0.1809	0.3857
DrnkWk	458	0.0329	0.0379	0.3858
SmkCes	1533	-0.0549	0.0633	0.3858
SmkInit	139	-0.0215	0.0248	0.3859
CigDay	1548	-0.0288	0.0333	0.386
CigDay	1820	0.0278	0.0321	0.386
SmkCes	3435	0.0555	0.0641	0.386
CigDay	3532	0.0919	0.106	0.386
DrnkWk	2146	-0.0583	0.0673	0.3862
SmkInit	2780	-0.1625	0.1876	0.3862
DrnkWk	3578	0.0538	0.0621	0.3862
SmkCes	25	-0.0324	0.0374	0.3863
AgeSmk	3063	0.051	0.0589	0.3863
SmkInit	268	0.027	0.0312	0.3864
CigDay	1189	-0.0346	0.0399	0.3865
DrnkWk	3398	0.0453	0.0523	0.3865
AgeSmk	965	0.0402	0.0464	0.3866
AgeSmk	1115	-0.0484	0.0559	0.3866
DrnkWk	3829	0.1251	0.1445	0.3866
AgeSmk	3336	-0.0547	0.0632	0.3868
SmkCes	2837	-0.2485	0.2872	0.3869
AgeSmk	917	0.0377	0.0436	0.387
AgeSmk	962	-0.0409	0.0473	0.387
AgeSmk	2293	0.0625	0.0723	0.387
CigDay	359	-0.0467	0.054	0.3871
CigDay	776	-0.032	0.037	0.3871
SmkCes	1494	-0.0358	0.0414	0.3871
SmkCes	3119	-0.1808	0.209	0.3871
DrnkWk	3662	-0.2265	0.2619	0.3871
SmkCes	591	-0.0404	0.0467	0.3872
SmkInit	1090	0.0287	0.0332	0.3872
AgeSmk	2292	0.0869	0.1005	0.3872
AgeSmk	560	0.0505	0.0584	0.3873
AgeSmk	168	0.0312	0.036	0.3874
AgeSmk	1132	-0.0466	0.0539	0.3874
DrnkWk	1250	-0.0354	0.041	0.3875
DrnkWk	1795	0.03	0.0348	0.3879
SmkCes	1382	-0.033	0.0382	0.388
DrnkWk	1678	-0.0305	0.0353	0.388
AgeSmk	3920	-0.0386	0.0447	0.388
CigDay	1164	-0.0347	0.0402	0.3882
DrnkWk	3118	-0.1113	0.129	0.3882
AgeSmk	138	0.0348	0.0403	0.3883
SmkInit	662	-0.0292	0.0338	0.3884
SmkInit	2070	-0.0417	0.0484	0.3884
SmkCes	2870	0.0675	0.0783	0.3884
CigDay	277	-0.0322	0.0374	0.3885
CigDay	252	-0.0326	0.0378	0.3886
CigDay	2806	0.0616	0.0714	0.3886
AgeSmk	1482	-0.0305	0.0354	0.3887
CigDay	2198	-0.0381	0.0442	0.3887
DrnkWk	107	-0.0381	0.0442	0.3888
DrnkWk	2884	-0.0378	0.0439	0.3888
AgeSmk	1749	0.0334	0.0388	0.3889
SmkInit	1935	0.0239	0.0277	0.3889
SmkCes	339	-0.03	0.0348	0.3891
DrnkWk	1859	0.0299	0.0347	0.3893
SmkInit	3804	0.0593	0.0689	0.3893
SmkInit	3769	-0.04	0.0465	0.3895
AgeSmk	640	0.0486	0.0565	0.3897
SmkCes	1390	-0.033	0.0383	0.3898
DrnkWk	1739	0.0304	0.0354	0.3898
SmkCes	3351	0.0926	0.1076	0.3898
DrnkWk	3445	-0.0866	0.1007	0.3898
SmkCes	1557	0.0333	0.0388	0.39
SmkCes	2953	-0.067	0.0779	0.39
SmkCes	944	-0.0348	0.0405	0.3901
SmkInit	1327	0.024	0.028	0.3901
SmkCes	2318	0.0793	0.0923	0.3901
CigDay	984	-0.0447	0.0521	0.3902
CigDay	3357	0.0488	0.0567	0.3902
DrnkWk	3152	0.05	0.0582	0.3903
SmkCes	2224	-0.1094	0.1274	0.3904
SmkCes	606	-0.0465	0.0542	0.3905
AgeSmk	3113	0.165	0.1921	0.3905
AgeSmk	559	0.0549	0.0639	0.3907
DrnkWk	1288	-0.0369	0.043	0.3907
DrnkWk	2320	-0.0552	0.0643	0.3907
SmkCes	177	-0.0297	0.0346	0.3908
CigDay	411	-0.0385	0.0448	0.3908
DrnkWk	2873	0.0557	0.0649	0.3909
AgeSmk	2897	0.0831	0.0969	0.3909
DrnkWk	1945	-0.0331	0.0386	0.391
AgeSmk	1988	-0.0388	0.0453	0.391
AgeSmk	2494	0.054	0.0629	0.391
SmkInit	2511	0.0839	0.0978	0.3911
CigDay	3725	-0.0998	0.1164	0.3912
DrnkWk	69	0.0342	0.0399	0.3913
CigDay	1563	0.0314	0.0366	0.3916
AgeSmk	1995	0.0311	0.0363	0.3916
DrnkWk	2410	-0.0931	0.1086	0.3916
DrnkWk	395	-0.0426	0.0497	0.3917
CigDay	870	0.0332	0.0387	0.3917
DrnkWk	1560	-0.0271	0.0317	0.3917
SmkInit	353	0.0254	0.0297	0.3918
SmkCes	1508	-0.0356	0.0416	0.3918
SmkCes	2496	-0.0656	0.0766	0.3918
SmkInit	3847	-0.1248	0.1457	0.3918
SmkInit	1963	-0.0213	0.0248	0.3919
CigDay	2754	-0.1085	0.1267	0.3919
SmkInit	1264	0.0354	0.0414	0.392
SmkCes	1406	-0.035	0.0409	0.392
SmkCes	1483	-0.0344	0.0402	0.392
AgeSmk	1674	-0.0364	0.0425	0.392
AgeSmk	2353	0.072	0.0841	0.392
SmkInit	2521	0.0396	0.0463	0.392
AgeSmk	2718	0.134	0.1566	0.392
AgeSmk	217	0.037	0.0433	0.3921
CigDay	441	-0.0367	0.0429	0.3921
SmkCes	459	-0.0372	0.0435	0.3922
AgeSmk	3200	0.059	0.069	0.3924
DrnkWk	2072	-0.0331	0.0387	0.3925
AgeSmk	3549	0.0571	0.0668	0.3925
CigDay	3649	0.0715	0.0836	0.3926
DrnkWk	3793	0.0864	0.1011	0.3926
SmkCes	1196	0.0392	0.0459	0.3927
DrnkWk	1032	0.036	0.0421	0.3928
CigDay	2384	0.1009	0.1181	0.3928
DrnkWk	673	0.0327	0.0383	0.3929
CigDay	1821	-0.0383	0.0449	0.3929
CigDay	1932	-0.0288	0.0337	0.3929
SmkInit	824	-0.0246	0.0288	0.393
SmkCes	1426	-0.0301	0.0352	0.393
CigDay	2027	0.0293	0.0343	0.3931
SmkInit	3540	-0.0328	0.0384	0.3931
AgeSmk	842	0.0342	0.0401	0.3932
SmkCes	1669	-0.0317	0.0371	0.3932
DrnkWk	2248	0.0672	0.0787	0.3932
CigDay	3360	-0.0332	0.0389	0.3932
DrnkWk	3224	-0.0705	0.0826	0.3933
SmkCes	791	-0.0303	0.0355	0.3934
CigDay	993	0.0321	0.0376	0.3934
AgeSmk	1027	-0.0355	0.0416	0.3934
SmkInit	844	-0.026	0.0304	0.3935
SmkInit	2173	-0.0373	0.0437	0.3935
SmkInit	352	-0.0263	0.0309	0.3936
DrnkWk	491	-0.0295	0.0346	0.3936
SmkInit	1217	-0.0451	0.0528	0.3936
DrnkWk	2923	0.047	0.0551	0.3936
SmkInit	3930	0.4405	0.5164	0.3936
SmkInit	392	-0.0332	0.0389	0.3937
CigDay	882	0.0277	0.0325	0.3937
AgeSmk	2905	0.1601	0.1877	0.3938
SmkCes	2856	0.0908	0.1065	0.3939
CigDay	3482	-0.0531	0.0623	0.3941
SmkCes	3928	-0.0361	0.0424	0.3942
CigDay	1671	-0.0298	0.035	0.3943
AgeSmk	2422	-0.0825	0.0969	0.3943
AgeSmk	3302	0.1002	0.1177	0.3943
SmkCes	1873	0.0323	0.0379	0.3944
SmkInit	2803	-0.0502	0.059	0.3944
SmkCes	149	-0.0322	0.0378	0.3946
CigDay	511	-0.0399	0.0469	0.3946
SmkCes	2037	-0.0379	0.0445	0.3946
DrnkWk	2436	-0.0761	0.0894	0.3946
DrnkWk	2778	-0.0791	0.093	0.3946
SmkInit	3253	-0.0402	0.0472	0.3946
CigDay	3695	-0.1109	0.1303	0.3947
DrnkWk	3707	-0.154	0.1809	0.3947
SmkCes	1213	-0.0438	0.0515	0.395
SmkCes	3787	0.0814	0.0957	0.395
DrnkWk	1498	-0.0279	0.0328	0.3951
DrnkWk	1526	-0.0283	0.0333	0.3951
CigDay	3840	-0.0789	0.0927	0.3951
DrnkWk	444	-0.0351	0.0412	0.3952
SmkInit	310	-0.0245	0.0289	0.3953
SmkInit	2882	0.0452	0.0532	0.3953
DrnkWk	3637	-0.0978	0.115	0.3953
AgeSmk	1170	0.0546	0.0642	0.3954
SmkInit	209	-0.0291	0.0342	0.3955
SmkInit	1216	0.0338	0.0398	0.3955
SmkInit	744	-0.0253	0.0298	0.3956
SmkInit	2833	-0.0424	0.0499	0.3958
DrnkWk	1190	-0.0401	0.0472	0.3959
AgeSmk	2059	0.0436	0.0514	0.3959
SmkCes	3915	-0.0334	0.0393	0.396
DrnkWk	1136	-0.0345	0.0407	0.3961
DrnkWk	757	-0.0332	0.0391	0.3962
CigDay	3191	0.0838	0.0987	0.3962
DrnkWk	3859	-0.1001	0.118	0.3962
SmkCes	888	0.0429	0.0506	0.3963
SmkInit	1820	-0.0225	0.0265	0.3963
CigDay	2561	-0.0429	0.0505	0.3963
CigDay	322	-0.0255	0.0301	0.3964
CigDay	1369	-0.0339	0.04	0.3964
SmkInit	154	-0.0219	0.0258	0.3966
SmkInit	1222	0.0274	0.0323	0.3966
CigDay	2996	0.0855	0.1008	0.3966
SmkCes	1599	0.0341	0.0402	0.3967
CigDay	2228	-0.1531	0.1807	0.3967
CigDay	3619	0.0614	0.0725	0.3967
DrnkWk	3705	-0.0568	0.067	0.3967
CigDay	2748	-0.0883	0.1042	0.3968
CigDay	3221	0.0673	0.0794	0.3968
SmkCes	3524	0.0686	0.0809	0.3968
SmkCes	247	0.0399	0.0471	0.397
CigDay	352	-0.0344	0.0406	0.397
SmkCes	1430	-0.0305	0.036	0.3971
CigDay	3381	-0.0369	0.0435	0.3971
SmkInit	2030	0.0305	0.036	0.3972
DrnkWk	27	-0.0287	0.0339	0.3973
SmkInit	258	0.0275	0.0325	0.3973
AgeSmk	2273	0.0691	0.0816	0.3974
SmkInit	3652	-0.0705	0.0833	0.3974
SmkInit	3213	-0.0587	0.0694	0.3975
SmkCes	2321	-0.0521	0.0616	0.3976
DrnkWk	1274	-0.0414	0.049	0.3978
DrnkWk	3267	-0.0742	0.0878	0.3978
DrnkWk	3284	-0.0487	0.0576	0.3978
CigDay	837	0.0308	0.0364	0.3979
SmkCes	3719	0.1234	0.1461	0.3982
SmkInit	77	-0.0417	0.0494	0.3983
SmkCes	515	-0.0381	0.0452	0.3983
CigDay	2079	0.0309	0.0366	0.3983
SmkCes	407	0.0554	0.0656	0.3986
DrnkWk	144	-0.0253	0.03	0.3987
SmkInit	456	-0.0233	0.0276	0.3987
CigDay	1121	-0.0319	0.0378	0.3987
SmkInit	1540	-0.0253	0.0299	0.3987
CigDay	2753	-0.0686	0.0813	0.3987
DrnkWk	3501	-0.0771	0.0914	0.3987
CigDay	817	-0.0302	0.0358	0.3988
DrnkWk	1904	-0.0277	0.0329	0.399
DrnkWk	2640	-0.0783	0.0929	0.399
AgeSmk	3517	-0.0827	0.098	0.399
AgeSmk	3679	-0.2242	0.2659	0.3992
AgeSmk	933	0.0526	0.0624	0.3993
CigDay	2242	0.049	0.0582	0.3993
SmkInit	2515	-0.0508	0.0603	0.3993
CigDay	2189	-0.0441	0.0523	0.3994
SmkInit	1641	-0.0324	0.0384	0.3995
SmkInit	1794	0.0286	0.0339	0.3995
SmkCes	1996	0.0305	0.0361	0.3995
SmkCes	2327	-0.0756	0.0898	0.3995
AgeSmk	1430	-0.0292	0.0347	0.3997
CigDay	2639	0.2227	0.2645	0.3998
SmkCes	2921	-0.2367	0.2812	0.3998
SmkCes	3552	0.0922	0.1095	0.3998
AgeSmk	122	-0.0322	0.0382	0.3999
DrnkWk	3249	0.0693	0.0823	0.3999
SmkCes	3708	-0.1668	0.1982	0.3999
AgeSmk	1957	0.0369	0.0439	0.4
SmkCes	133	-0.0358	0.0425	0.4001
CigDay	1666	0.0394	0.0469	0.4001
AgeSmk	2955	-0.0732	0.087	0.4001
DrnkWk	1126	0.0355	0.0422	0.4003
CigDay	2681	-0.058	0.0689	0.4003
SmkInit	62	-0.0381	0.0453	0.4004
AgeSmk	88	-0.039	0.0464	0.4004
SmkCes	552	-0.0481	0.0572	0.4004
SmkCes	3016	-0.0588	0.0699	0.4004
CigDay	1320	-0.0379	0.045	0.4005
SmkCes	1686	-0.0393	0.0467	0.4005
AgeSmk	2496	-0.0696	0.0827	0.4005
SmkInit	841	0.0315	0.0375	0.4006
DrnkWk	428	-0.0328	0.039	0.4007
DrnkWk	2156	-0.0425	0.0506	0.4007
SmkCes	3574	-0.0528	0.0628	0.4008
DrnkWk	959	0.0441	0.0525	0.401
SmkInit	2810	0.051	0.0608	0.401
SmkCes	1255	-0.0377	0.0449	0.4011
AgeSmk	2779	0.0739	0.088	0.4011
SmkInit	3252	-0.0753	0.0897	0.4012
CigDay	2420	0.0759	0.0904	0.4014
SmkCes	3651	-0.0827	0.0986	0.4014
CigDay	988	-0.0295	0.0351	0.4015
DrnkWk	2272	-0.1571	0.1873	0.4016
DrnkWk	394	-0.0309	0.0368	0.4017
CigDay	2346	0.0693	0.0827	0.4019
AgeSmk	2498	0.0876	0.1046	0.4019
SmkInit	2575	0.0682	0.0814	0.4019
SmkInit	2932	0.1935	0.2308	0.4019
SmkInit	261	-0.0306	0.0365	0.402
SmkInit	779	-0.029	0.0346	0.402
CigDay	1476	-0.0277	0.033	0.402
SmkCes	2739	-0.0544	0.0649	0.402
SmkInit	3650	0.0662	0.0789	0.402
DrnkWk	3903	-0.049	0.0585	0.402
AgeSmk	3523	-0.0944	0.1127	0.4022
DrnkWk	3069	0.054	0.0644	0.4024
DrnkWk	3713	0.1156	0.1381	0.4024
SmkInit	1228	0.0307	0.0367	0.4025
CigDay	2043	0.0287	0.0343	0.4027
CigDay	2138	0.0585	0.0699	0.4027
DrnkWk	269	0.0328	0.0392	0.4028
DrnkWk	1936	-0.0269	0.0321	0.4028
DrnkWk	3015	-0.1048	0.1252	0.4028
CigDay	1958	-0.0268	0.0321	0.4029
AgeSmk	3176	-0.0735	0.0879	0.4029
DrnkWk	3765	0.0806	0.0964	0.4031
CigDay	2436	0.075	0.0897	0.4032
AgeSmk	1787	-0.0298	0.0356	0.4033
DrnkWk	2038	0.0321	0.0385	0.4034
CigDay	3530	0.0474	0.0568	0.4034
CigDay	1717	-0.0292	0.035	0.4035
DrnkWk	1780	0.0294	0.0351	0.4035
SmkCes	1027	0.0347	0.0415	0.4036
DrnkWk	1097	-0.0375	0.0449	0.4036
SmkInit	2060	-0.0342	0.0409	0.4036
SmkInit	3161	0.1242	0.1488	0.4036
CigDay	3845	0.1252	0.1499	0.4036
SmkInit	858	-0.0282	0.0337	0.4037
AgeSmk	1788	-0.0365	0.0437	0.4037
DrnkWk	3277	-0.0543	0.065	0.4037
DrnkWk	3396	0.1107	0.1326	0.4037
SmkInit	3860	-0.0951	0.114	0.4039
AgeSmk	1135	-0.0373	0.0447	0.4042
AgeSmk	1160	0.0399	0.0478	0.4042
AgeSmk	3071	0.0497	0.0596	0.4042
SmkCes	647	-0.0427	0.0512	0.4043
SmkInit	940	-0.0327	0.0392	0.4043
AgeSmk	1981	0.0283	0.034	0.4043
SmkCes	91	-0.0405	0.0486	0.4044
AgeSmk	967	0.036	0.0431	0.4044
SmkCes	1609	-0.0408	0.0489	0.4044
CigDay	1898	0.0317	0.038	0.4044
SmkCes	1041	0.0359	0.043	0.4045
CigDay	317	-0.0274	0.0329	0.4046
CigDay	593	0.0434	0.0521	0.4046
DrnkWk	1437	0.0292	0.035	0.4046
AgeSmk	2251	-0.0567	0.068	0.4047
SmkInit	2536	0.0498	0.0597	0.4047
CigDay	2725	-0.0385	0.0462	0.4047
CigDay	3383	-0.0653	0.0784	0.4047
CigDay	1447	-0.0477	0.0572	0.4048
SmkInit	1232	-0.0431	0.0517	0.4049
DrnkWk	2068	-0.0336	0.0403	0.4049
SmkCes	3044	0.048	0.0577	0.4049
DrnkWk	3503	-0.0644	0.0773	0.4049
CigDay	1032	-0.0343	0.0411	0.405
SmkCes	2332	-0.0628	0.0754	0.405
SmkInit	3312	-0.0985	0.1183	0.405
AgeSmk	2362	-0.1455	0.1747	0.4051
CigDay	3334	-0.3619	0.4347	0.4051
CigDay	3811	-0.0629	0.0756	0.4052
SmkCes	2737	-0.0788	0.0947	0.4053
SmkInit	963	0.0287	0.0345	0.4054
DrnkWk	1345	0.0282	0.0339	0.4054
AgeSmk	856	-0.046	0.0552	0.4055
DrnkWk	2256	0.0522	0.0628	0.4055
CigDay	3445	0.0887	0.1066	0.4055
AgeSmk	69	0.0454	0.0546	0.4056
CigDay	318	-0.0295	0.0355	0.4057
AgeSmk	503	0.0394	0.0474	0.4057
CigDay	962	-0.0378	0.0454	0.4057
AgeSmk	1952	-0.032	0.0385	0.4057
AgeSmk	3024	-0.0865	0.1041	0.4057
CigDay	3188	0.0452	0.0544	0.4058
SmkInit	1178	-0.0329	0.0396	0.4059
DrnkWk	1886	0.0285	0.0343	0.4059
SmkCes	2916	-0.0644	0.0775	0.4059
SmkCes	292	-0.0318	0.0383	0.406
AgeSmk	631	0.0528	0.0636	0.4061
DrnkWk	769	-0.0235	0.0283	0.4061
DrnkWk	2378	0.0928	0.1117	0.4061
AgeSmk	3089	0.057	0.0686	0.4061
SmkInit	568	-0.0331	0.0399	0.4062
DrnkWk	724	-0.0314	0.0378	0.4062
CigDay	2483	0.0549	0.0661	0.4062
CigDay	128	-0.0327	0.0394	0.4064
CigDay	3011	0.0809	0.0974	0.4064
CigDay	1641	0.0331	0.0399	0.4065
DrnkWk	828	-0.0221	0.0266	0.4066
CigDay	2167	0.0588	0.0709	0.4067
CigDay	2805	0.0763	0.0919	0.4067
SmkCes	3294	-0.0965	0.1164	0.4067
SmkInit	1526	0.0241	0.0291	0.4068
DrnkWk	1608	0.0262	0.0316	0.4068
AgeSmk	3018	0.081	0.0976	0.4068
SmkCes	106	0.0401	0.0483	0.4069
SmkInit	614	-0.026	0.0313	0.4071
SmkCes	3281	0.0942	0.1136	0.4071
DrnkWk	3482	-0.0534	0.0644	0.4071
SmkInit	712	-0.0283	0.0342	0.4072
DrnkWk	975	-0.0315	0.038	0.4072
CigDay	1018	0.0345	0.0416	0.4072
AgeSmk	2674	0.1027	0.124	0.4072
SmkInit	3031	0.1028	0.1241	0.4072
SmkInit	3169	-0.0762	0.092	0.4072
AgeSmk	2117	-0.0553	0.0667	0.4074
DrnkWk	3129	-0.0468	0.0565	0.4074
SmkInit	440	-0.0235	0.0284	0.4077
SmkCes	945	-0.0464	0.056	0.4078
CigDay	1322	-0.0355	0.0428	0.4078
CigDay	1593	-0.0322	0.0389	0.4078
DrnkWk	2485	-0.1008	0.1218	0.4078
SmkCes	590	-0.0402	0.0486	0.4079
SmkCes	1473	-0.0309	0.0373	0.4079
AgeSmk	3581	0.046	0.0556	0.408
AgeSmk	3697	-0.1199	0.1449	0.4081
SmkCes	1039	-0.0342	0.0414	0.4082
DrnkWk	1625	0.0297	0.0359	0.4082
SmkCes	2935	0.0644	0.0779	0.4082
SmkInit	944	-0.0253	0.0306	0.4084
SmkCes	1248	0.044	0.0533	0.4084
SmkCes	3454	0.0744	0.09	0.4085
DrnkWk	633	0.0432	0.0523	0.4087
SmkInit	2995	0.0511	0.0619	0.4087
CigDay	3681	0.0574	0.0695	0.4088
CigDay	2028	0.0315	0.0381	0.4089
SmkCes	628	0.0664	0.0804	0.409
AgeSmk	60	0.054	0.0654	0.4091
SmkInit	876	-0.0317	0.0384	0.4091
SmkCes	3668	-0.0829	0.1005	0.4091
DrnkWk	810	0.03	0.0363	0.4092
DrnkWk	1495	-0.0294	0.0357	0.4092
SmkInit	2012	0.0221	0.0268	0.4092
SmkCes	1296	0.0407	0.0493	0.4093
DrnkWk	2108	-0.0352	0.0427	0.4093
SmkInit	2815	0.0267	0.0324	0.4093
SmkCes	828	-0.0303	0.0368	0.4095
SmkInit	1365	0.0438	0.0531	0.4096
CigDay	1619	0.0331	0.0402	0.4096
CigDay	1924	-0.0248	0.03	0.4098
AgeSmk	1011	0.0443	0.0537	0.4099
SmkInit	2141	0.0429	0.0521	0.4099
AgeSmk	2247	-0.0568	0.0689	0.4099
SmkInit	3071	0.0343	0.0416	0.4099
SmkCes	3922	0.0416	0.0505	0.4099
DrnkWk	731	0.0297	0.036	0.41
SmkInit	2493	0.0564	0.0684	0.41
DrnkWk	366	-0.0277	0.0336	0.4101
AgeSmk	1500	-0.0325	0.0395	0.4101
AgeSmk	1780	-0.0307	0.0372	0.4101
SmkInit	1044	-0.0242	0.0294	0.4102
AgeSmk	1297	-0.0431	0.0523	0.4103
DrnkWk	3133	0.0558	0.0678	0.4103
AgeSmk	231	0.0389	0.0472	0.4104
CigDay	777	-0.0295	0.0358	0.4104
SmkCes	1712	0.0302	0.0367	0.4106
SmkCes	2252	-0.0501	0.0609	0.4106
SmkCes	3826	-0.1472	0.1789	0.4106
SmkInit	1997	0.0253	0.0308	0.4108
SmkCes	3929	-0.0359	0.0437	0.4109
DrnkWk	546	-0.0344	0.0418	0.411
AgeSmk	1081	-0.0385	0.0469	0.411
CigDay	1412	-0.0259	0.0315	0.411
DrnkWk	1666	-0.0325	0.0395	0.411
CigDay	2187	0.0439	0.0534	0.411
SmkCes	2939	-0.0687	0.0836	0.411
DrnkWk	3656	-0.2294	0.279	0.411
SmkCes	86	0.0351	0.0427	0.4113
SmkInit	1433	0.0235	0.0286	0.4113
DrnkWk	2578	-0.081	0.0986	0.4113
SmkCes	769	-0.0336	0.0409	0.4114
SmkCes	999	-0.0454	0.0553	0.4114
SmkCes	1000	0.0594	0.0723	0.4114
SmkCes	1392	0.0331	0.0403	0.4114
SmkInit	2202	0.0402	0.0489	0.4114
CigDay	330	-0.0303	0.0369	0.4115
SmkCes	3409	0.0904	0.1101	0.4115
SmkCes	3926	-0.032	0.0389	0.4115
SmkInit	395	-0.0284	0.0346	0.4116
SmkCes	575	0.0366	0.0446	0.4116
AgeSmk	3343	-0.0511	0.0622	0.4116
CigDay	2799	0.0637	0.0776	0.4117
SmkInit	3586	0.1233	0.1502	0.4117
DrnkWk	350	0.0337	0.041	0.4118
AgeSmk	405	0.0364	0.0444	0.4118
SmkInit	793	0.0315	0.0384	0.4118
SmkCes	337	-0.0274	0.0334	0.4119
SmkCes	232	-0.0326	0.0398	0.412
CigDay	2917	-0.0829	0.101	0.412
SmkCes	2835	0.083	0.1012	0.4121
DrnkWk	3157	0.0568	0.0693	0.4121
CigDay	1028	-0.0343	0.0419	0.4122
SmkCes	1542	-0.0307	0.0374	0.4122
AgeSmk	3359	0.0449	0.0548	0.4122
DrnkWk	263	-0.0272	0.0332	0.4123
SmkCes	1275	0.0443	0.054	0.4124
DrnkWk	2238	0.0643	0.0785	0.4124
CigDay	30	-0.0363	0.0443	0.4125
SmkInit	1307	0.0255	0.0312	0.4125
AgeSmk	1917	-0.0341	0.0416	0.4125
DrnkWk	2572	0.0793	0.0968	0.4125
CigDay	1877	0.0274	0.0334	0.4126
CigDay	3042	-0.0307	0.0375	0.4126
CigDay	991	0.0342	0.0418	0.4127
SmkInit	2752	-0.0629	0.0768	0.4128
SmkCes	3658	0.0667	0.0814	0.4128
SmkInit	988	-0.0255	0.0311	0.4129
SmkCes	1253	0.0415	0.0507	0.4129
SmkInit	2650	0.1102	0.1346	0.413
SmkCes	1694	0.0314	0.0383	0.4131
AgeSmk	2289	-0.0613	0.0749	0.4131
SmkInit	457	-0.0293	0.0358	0.4132
CigDay	2378	-0.1002	0.1225	0.4132
SmkInit	2473	-0.0362	0.0442	0.4132
SmkInit	2943	-0.0489	0.0597	0.4132
AgeSmk	3199	0.1384	0.1692	0.4132
DrnkWk	3215	-0.0674	0.0824	0.4132
SmkInit	835	-0.0234	0.0286	0.4133
SmkCes	3510	-0.0602	0.0735	0.4134
AgeSmk	1746	0.0341	0.0417	0.4135
DrnkWk	2229	0.0469	0.0573	0.4135
AgeSmk	3757	0.1034	0.1264	0.4136
DrnkWk	945	0.0409	0.0501	0.4137
SmkCes	1383	-0.0305	0.0373	0.4137
CigDay	2067	0.0572	0.07	0.4137
DrnkWk	2765	0.0658	0.0805	0.4137
SmkCes	3173	-0.0642	0.0786	0.4137
SmkCes	3535	0.0454	0.0555	0.4137
CigDay	3295	0.0979	0.1198	0.4138
DrnkWk	2431	0.0588	0.072	0.4139
DrnkWk	3346	0.0526	0.0644	0.4139
SmkInit	3401	0.0354	0.0433	0.4139
AgeSmk	3694	0.2263	0.277	0.4139
SmkCes	558	0.0692	0.0847	0.414
SmkInit	566	-0.0327	0.0401	0.414
AgeSmk	2302	-0.0578	0.0707	0.4141
DrnkWk	1983	0.0346	0.0424	0.4142
SmkCes	2993	0.0934	0.1144	0.4142
SmkCes	3288	0.0666	0.0816	0.4142
AgeSmk	3426	-0.1493	0.1828	0.4142
DrnkWk	1562	-0.0299	0.0367	0.4143
CigDay	1853	0.0255	0.0313	0.4143
SmkCes	3815	0.0739	0.0905	0.4143
CigDay	2042	0.029	0.0356	0.4144
DrnkWk	1130	-0.0245	0.03	0.4146
AgeSmk	1306	-0.0583	0.0715	0.4146
AgeSmk	776	0.0377	0.0462	0.4147
SmkInit	1955	0.0231	0.0283	0.4147
CigDay	3577	0.0393	0.0481	0.4147
DrnkWk	1767	0.0286	0.0351	0.4148
DrnkWk	2524	-0.0685	0.084	0.4148
DrnkWk	93	0.0258	0.0317	0.4149
SmkInit	3518	-0.0341	0.0419	0.4149
SmkInit	1987	0.0235	0.0288	0.415
SmkInit	701	-0.0258	0.0316	0.4151
SmkCes	1820	0.0316	0.0388	0.4152
DrnkWk	2211	0.033	0.0406	0.4153
SmkInit	2482	0.0384	0.0471	0.4153
CigDay	402	-0.0358	0.0439	0.4154
CigDay	1148	-0.0375	0.046	0.4154
AgeSmk	2736	0.169	0.2075	0.4154
AgeSmk	3222	0.1532	0.1882	0.4154
CigDay	493	-0.0363	0.0445	0.4155
AgeSmk	2618	-0.1137	0.1396	0.4155
SmkCes	3411	0.046	0.0565	0.4155
CigDay	314	-0.0257	0.0316	0.4156
DrnkWk	989	-0.0224	0.0276	0.4156
DrnkWk	2748	0.0907	0.1114	0.4156
SmkInit	527	-0.03	0.0369	0.4157
SmkInit	3526	0.0608	0.0747	0.4157
CigDay	1310	-0.0396	0.0487	0.4158
AgeSmk	2281	0.0777	0.0955	0.4158
SmkCes	1136	-0.0405	0.0498	0.4159
SmkCes	2435	-0.1153	0.1417	0.4159
SmkInit	531	-0.0309	0.038	0.416
SmkCes	3885	-0.1041	0.128	0.4161
AgeSmk	436	0.0529	0.065	0.4164
CigDay	714	0.0316	0.0389	0.4164
SmkInit	1967	0.0214	0.0264	0.4164
SmkCes	3352	0.0353	0.0434	0.4164
AgeSmk	3524	-0.071	0.0874	0.4164
AgeSmk	179	-0.0352	0.0433	0.4165
AgeSmk	949	0.0428	0.0526	0.4165
SmkCes	2894	-0.0843	0.1038	0.4165
CigDay	1673	-0.0289	0.0356	0.4166
SmkCes	1180	0.0356	0.0438	0.4167
DrnkWk	2815	0.0288	0.0354	0.4167
DrnkWk	387	-0.0283	0.0349	0.4168
CigDay	1167	0.0327	0.0403	0.4168
SmkCes	2895	-0.065	0.0801	0.4169
AgeSmk	3032	0.056	0.0689	0.4169
SmkInit	1615	-0.0244	0.0301	0.417
SmkInit	1008	-0.0251	0.0309	0.4171
AgeSmk	1130	-0.0337	0.0415	0.4172
AgeSmk	454	0.0384	0.0474	0.4174
SmkCes	2823	0.0784	0.0967	0.4174
CigDay	2921	-0.2309	0.2848	0.4174
DrnkWk	703	0.0316	0.0389	0.4175
SmkCes	1575	0.0478	0.0589	0.4175
CigDay	117	-0.028	0.0345	0.4176
DrnkWk	2694	0.0378	0.0466	0.4179
AgeSmk	3344	0.0403	0.0497	0.4179
SmkInit	2878	0.0338	0.0417	0.418
CigDay	3671	-0.0644	0.0795	0.418
CigDay	2832	-0.0472	0.0583	0.4181
DrnkWk	80	-0.03	0.037	0.4183
DrnkWk	2385	-0.0989	0.1222	0.4184
AgeSmk	3520	-0.042	0.0519	0.4184
DrnkWk	557	0.0392	0.0485	0.4186
SmkInit	2640	-0.062	0.0766	0.4187
SmkCes	401	-0.045	0.0557	0.4188
SmkInit	1021	-0.028	0.0346	0.4189
DrnkWk	216	-0.0259	0.0321	0.419
AgeSmk	3317	-0.3099	0.3834	0.419
DrnkWk	3562	-0.1235	0.1528	0.419
CigDay	957	-0.0354	0.0438	0.4192
CigDay	1400	-0.0293	0.0363	0.4194
SmkInit	715	-0.0239	0.0296	0.4195
SmkInit	1311	-0.0323	0.04	0.4195
SmkInit	1874	-0.0219	0.0272	0.4195
DrnkWk	679	-0.0512	0.0634	0.4196
AgeSmk	2161	-0.058	0.0719	0.4196
SmkInit	3065	0.0365	0.0452	0.4196
CigDay	3280	0.0724	0.0897	0.4196
AgeSmk	1841	-0.0407	0.0505	0.4198
CigDay	2897	-0.074	0.0917	0.4198
AgeSmk	3759	-0.0581	0.072	0.4198
SmkInit	3581	0.0307	0.038	0.4199
DrnkWk	668	-0.0219	0.0272	0.4201
SmkCes	2100	-0.0434	0.0539	0.4201
DrnkWk	1300	-0.0331	0.0411	0.4203
DrnkWk	982	-0.0312	0.0387	0.4204
DrnkWk	1917	-0.0261	0.0324	0.4205
AgeSmk	2282	0.0872	0.1082	0.4205
DrnkWk	2805	-0.0677	0.0841	0.4208
AgeSmk	3370	0.0547	0.068	0.4208
AgeSmk	3869	0.0582	0.0723	0.4208
DrnkWk	2261	-0.062	0.077	0.4209
AgeSmk	827	0.0369	0.0458	0.421
DrnkWk	2412	0.1437	0.1786	0.421
SmkCes	3868	0.0892	0.1109	0.421
AgeSmk	498	0.0416	0.0517	0.4211
SmkInit	1295	0.0297	0.0369	0.4212
DrnkWk	1798	-0.027	0.0335	0.4212
CigDay	1880	0.0283	0.0352	0.4212
SmkInit	3030	0.0383	0.0476	0.4212
AgeSmk	2155	0.0421	0.0524	0.4213
AgeSmk	2934	-0.0682	0.0848	0.4213
SmkCes	638	0.0315	0.0392	0.4214
SmkInit	897	-0.0242	0.0301	0.4214
SmkInit	2125	0.025	0.0311	0.4214
SmkCes	2842	-0.0839	0.1043	0.4214
SmkInit	2272	-0.2231	0.2775	0.4215
DrnkWk	606	-0.0394	0.049	0.4216
SmkInit	2174	0.0353	0.044	0.4216
SmkInit	2298	0.0542	0.0675	0.4216
SmkInit	2639	-0.1532	0.1907	0.4217
AgeSmk	2902	-0.3034	0.3776	0.4217
CigDay	965	0.0375	0.0467	0.4218
CigDay	1468	-0.0218	0.0271	0.4219
SmkInit	2356	0.0453	0.0564	0.4221
AgeSmk	3495	0.1644	0.2048	0.4221
SmkInit	3739	0.0958	0.1193	0.4221
CigDay	3051	-0.0921	0.1148	0.4224
AgeSmk	1769	0.0269	0.0335	0.4225
SmkInit	2714	0.0295	0.0367	0.4226
AgeSmk	3797	-0.1082	0.1349	0.4226
DrnkWk	966	0.0382	0.0477	0.4227
SmkInit	1901	-0.0221	0.0275	0.4227
CigDay	2974	-0.071	0.0886	0.4227
CigDay	1201	-0.0353	0.0441	0.4228
DrnkWk	2907	-0.2558	0.3191	0.4228
DrnkWk	3194	-0.0347	0.0432	0.4228
CigDay	83	-0.0425	0.053	0.4229
AgeSmk	299	0.0325	0.0406	0.4229
SmkCes	3930	0.3569	0.4456	0.4231
CigDay	2986	-0.0758	0.0947	0.4233
CigDay	1638	0.0319	0.0398	0.4234
CigDay	2081	-0.0322	0.0402	0.4234
DrnkWk	2837	-0.2184	0.2729	0.4235
SmkCes	3375	-0.0845	0.1056	0.4235
SmkInit	3462	0.028	0.0349	0.4235
CigDay	3651	0.0814	0.1018	0.4235
CigDay	2106	-0.0376	0.047	0.4236
CigDay	2537	0.0755	0.0943	0.4236
SmkCes	446	0.0329	0.0411	0.4238
SmkCes	1802	0.0374	0.0467	0.4238
SmkCes	2339	-0.0667	0.0834	0.4238
AgeSmk	3178	0.0822	0.1027	0.4238
AgeSmk	3572	-0.0797	0.0997	0.4238
CigDay	1170	-0.0419	0.0524	0.4239
DrnkWk	1587	-0.0312	0.039	0.4239
SmkInit	1694	0.0242	0.0303	0.4239
DrnkWk	1790	-0.0299	0.0373	0.4239
DrnkWk	3505	0.1671	0.2089	0.4239
AgeSmk	435	0.042	0.0525	0.424
SmkCes	1505	-0.0302	0.0377	0.424
SmkCes	3032	-0.0477	0.0596	0.4241
CigDay	3553	-0.0413	0.0517	0.4241
AgeSmk	1962	-0.0303	0.0379	0.4242
DrnkWk	3601	-0.0437	0.0546	0.4242
DrnkWk	344	0.0319	0.0399	0.4243
SmkCes	2757	-0.1077	0.1348	0.4243
CigDay	2963	0.0943	0.1181	0.4243
SmkInit	52	-0.0269	0.0337	0.4245
SmkCes	486	-0.0468	0.0586	0.4245
SmkCes	3148	-0.1434	0.1795	0.4245
SmkCes	3158	0.0465	0.0583	0.4245
AgeSmk	2978	-0.1214	0.152	0.4246
AgeSmk	147	-0.031	0.0388	0.4247
CigDay	1507	-0.0309	0.0387	0.4248
SmkCes	1044	0.0353	0.0443	0.4249
SmkCes	1401	-0.0269	0.0338	0.425
SmkCes	743	-0.036	0.0451	0.4251
AgeSmk	1201	-0.0432	0.0541	0.4251
SmkInit	2471	0.0349	0.0438	0.4251
AgeSmk	1022	0.0527	0.0661	0.4252
SmkInit	1809	0.0214	0.0269	0.4252
DrnkWk	18	-0.0288	0.0361	0.4253
CigDay	1311	0.0369	0.0463	0.4253
AgeSmk	2694	-0.0462	0.058	0.4253
CigDay	1545	0.027	0.0339	0.4255
SmkCes	2954	-0.0933	0.1171	0.4255
SmkCes	3707	-0.1394	0.1749	0.4255
SmkCes	1641	0.0403	0.0506	0.4256
DrnkWk	988	-0.0285	0.0358	0.4257
SmkCes	1558	0.0315	0.0395	0.4257
SmkInit	755	0.0247	0.031	0.4259
SmkCes	3557	-0.1097	0.1377	0.4259
SmkInit	3880	0.0458	0.0576	0.4259
SmkInit	483	-0.0309	0.0388	0.426
AgeSmk	3210	0.0726	0.0912	0.4262
DrnkWk	3860	-0.1	0.1257	0.4262
SmkInit	321	-0.0221	0.0277	0.4263
CigDay	324	-0.0258	0.0324	0.4263
SmkInit	1193	-0.0239	0.03	0.4263
SmkCes	2142	-0.0608	0.0765	0.4263
SmkInit	686	-0.0214	0.0269	0.4264
SmkCes	1169	0.033	0.0415	0.4264
DrnkWk	1428	0.0243	0.0306	0.4264
AgeSmk	3634	-0.1459	0.1834	0.4264
CigDay	840	-0.0243	0.0306	0.4266
SmkInit	1501	0.0204	0.0257	0.4266
CigDay	1054	-0.0321	0.0404	0.4267
DrnkWk	3679	0.1416	0.1782	0.4267
SmkInit	1811	-0.0336	0.0423	0.4269
CigDay	2153	0.048	0.0605	0.4269
SmkInit	2155	0.0266	0.0335	0.4269
CigDay	3187	0.0569	0.0716	0.4269
SmkCes	2412	0.161	0.2027	0.427
CigDay	3428	0.0492	0.062	0.427
DrnkWk	1359	0.0264	0.0333	0.4272
AgeSmk	1880	-0.0331	0.0416	0.4272
DrnkWk	2841	-0.0713	0.0898	0.4272
SmkCes	1578	-0.0316	0.0398	0.4273
SmkCes	2569	0.1371	0.1727	0.4273
SmkCes	2630	-0.045	0.0566	0.4274
CigDay	3162	-0.067	0.0844	0.4274
DrnkWk	3173	0.0532	0.0671	0.4274
AgeSmk	2173	0.0532	0.067	0.4275
AgeSmk	2684	-0.052	0.0655	0.4275
SmkCes	2704	-0.1283	0.1617	0.4275
CigDay	2990	-0.0687	0.0865	0.4275
CigDay	3043	-0.2207	0.2781	0.4275
DrnkWk	3549	0.0447	0.0563	0.4276
CigDay	327	-0.0272	0.0343	0.4277
DrnkWk	2360	0.0558	0.0703	0.4277
SmkInit	2179	0.0633	0.0798	0.4278
SmkCes	2437	-0.1714	0.2162	0.4279
AgeSmk	3334	0.2657	0.3351	0.4279
CigDay	301	0.0254	0.0321	0.4282
CigDay	454	-0.0332	0.0419	0.4282
SmkInit	1413	-0.0201	0.0254	0.4282
SmkCes	1517	-0.0408	0.0516	0.4282
SmkCes	2582	-0.0793	0.1	0.4282
SmkCes	1452	-0.0321	0.0405	0.4284
SmkCes	1366	0.0396	0.05	0.4286
SmkInit	2372	-0.2707	0.3421	0.4287
CigDay	3050	0.048	0.0606	0.4288
DrnkWk	189	-0.028	0.0354	0.4289
AgeSmk	3778	-0.051	0.0645	0.4289
SmkInit	1316	0.0253	0.032	0.4292
SmkInit	313	-0.0198	0.025	0.4293
DrnkWk	2043	-0.0271	0.0343	0.4293
AgeSmk	2996	-0.0947	0.1199	0.4294
AgeSmk	3616	0.108	0.1367	0.4294
DrnkWk	357	-0.0295	0.0374	0.4295
SmkCes	478	-0.0309	0.0391	0.4295
CigDay	59	-0.0379	0.048	0.4296
DrnkWk	868	0.0272	0.0345	0.4296
AgeSmk	1267	-0.0379	0.0479	0.4296
CigDay	1803	0.0338	0.0427	0.4296
SmkCes	3297	-0.1024	0.1296	0.4297
SmkCes	3426	0.1217	0.1542	0.43
CigDay	3779	-0.0381	0.0483	0.4301
SmkInit	477	0.0222	0.0281	0.4302
DrnkWk	2772	0.0734	0.0931	0.4302
SmkCes	489	-0.0431	0.0547	0.4303
SmkCes	1069	-0.034	0.0431	0.4303
AgeSmk	1220	-0.0465	0.0589	0.4304
SmkInit	1758	0.0214	0.0272	0.4304
DrnkWk	2095	0.0393	0.0498	0.4304
DrnkWk	46	-0.0323	0.0409	0.4305
SmkInit	1983	0.0284	0.036	0.4306
SmkCes	3766	-0.0661	0.0838	0.4306
AgeSmk	3170	0.1481	0.1879	0.4307
SmkCes	3782	-0.0629	0.0798	0.4307
DrnkWk	2372	-0.441	0.5598	0.4308
DrnkWk	3819	0.0846	0.1073	0.4308
DrnkWk	3930	0.2576	0.327	0.4308
CigDay	2087	-0.0299	0.038	0.4309
AgeSmk	2310	-0.0491	0.0623	0.4309
SmkCes	3523	0.0882	0.1119	0.4309
CigDay	3847	-0.1459	0.1852	0.4309
AgeSmk	3930	-0.3003	0.3813	0.4309
SmkCes	1853	0.0282	0.0359	0.431
DrnkWk	3052	-0.0377	0.0479	0.431
SmkCes	254	0.0323	0.041	0.4311
AgeSmk	2375	0.0703	0.0893	0.4312
SmkCes	2747	-0.0557	0.0707	0.4312
CigDay	3125	-0.1049	0.1333	0.4312
DrnkWk	338	0.0229	0.0291	0.4313
DrnkWk	777	-0.0308	0.0391	0.4313
DrnkWk	727	-0.0267	0.0339	0.4314
DrnkWk	1369	0.0293	0.0372	0.4314
CigDay	1379	-0.0263	0.0335	0.4314
AgeSmk	2033	-0.0324	0.0412	0.4314
AgeSmk	3267	0.0782	0.0994	0.4314
SmkCes	1300	-0.0439	0.0559	0.4315
SmkCes	3869	0.0537	0.0683	0.4315
AgeSmk	3882	0.1113	0.1414	0.4315
DrnkWk	1596	-0.0313	0.0399	0.4316
CigDay	2833	0.043	0.0547	0.4316
AgeSmk	3489	-0.111	0.1411	0.4316
CigDay	1504	0.0283	0.0359	0.4319
DrnkWk	2660	-0.0854	0.1086	0.4319
AgeSmk	3097	-0.1133	0.1441	0.4319
DrnkWk	3699	0.0642	0.0817	0.4319
SmkInit	2605	-0.0464	0.059	0.432
DrnkWk	2804	-0.0415	0.0528	0.4321
AgeSmk	1116	0.0504	0.0642	0.4322
AgeSmk	3118	0.1371	0.1746	0.4322
CigDay	790	-0.0288	0.0367	0.4323
SmkInit	1206	0.0254	0.0323	0.4323
DrnkWk	1850	0.0293	0.0373	0.4324
CigDay	2485	-0.0936	0.1193	0.4325
AgeSmk	2911	-0.0923	0.1176	0.4325
SmkCes	416	-0.0327	0.0417	0.4326
CigDay	1097	-0.0341	0.0435	0.4326
SmkCes	2501	0.059	0.0752	0.4327
CigDay	3795	0.1237	0.1577	0.4328
DrnkWk	3816	-0.1318	0.168	0.4328
SmkCes	617	-0.0315	0.0402	0.4329
SmkInit	3524	0.0503	0.0642	0.4329
CigDay	2968	0.1063	0.1356	0.433
AgeSmk	1736	-0.0348	0.0443	0.4331
SmkInit	2034	0.0237	0.0302	0.4333
SmkCes	2994	-0.1275	0.1627	0.4333
AgeSmk	2027	-0.0311	0.0398	0.4334
AgeSmk	3330	0.1822	0.2325	0.4334
AgeSmk	3462	-0.0393	0.0502	0.4334
SmkCes	1202	0.0384	0.0491	0.4339
CigDay	1763	0.0263	0.0336	0.434
CigDay	3097	0.0992	0.1268	0.4341
SmkCes	3847	-0.1405	0.1796	0.4341
SmkCes	1038	-0.0433	0.0553	0.4342
SmkInit	1047	-0.0235	0.0301	0.4342
DrnkWk	3560	-0.0597	0.0764	0.4342
AgeSmk	2078	-0.039	0.0499	0.4343
SmkInit	3670	0.0622	0.0795	0.4343
AgeSmk	2013	-0.0345	0.0441	0.4344
CigDay	888	-0.0303	0.0387	0.4345
SmkInit	718	-0.0304	0.039	0.4346
SmkInit	1320	-0.0255	0.0326	0.4347
SmkCes	2119	0.0404	0.0517	0.4347
DrnkWk	2435	0.0865	0.1108	0.4348
AgeSmk	104	-0.0406	0.052	0.4349
DrnkWk	1524	-0.0281	0.036	0.4349
AgeSmk	1114	-0.057	0.0731	0.435
AgeSmk	2472	0.0516	0.0661	0.4351
DrnkWk	2496	0.0556	0.0712	0.4351
SmkCes	3099	0.0816	0.1045	0.4351
CigDay	347	0.0269	0.0345	0.4352
CigDay	3610	0.0819	0.105	0.4352
SmkInit	3615	0.0618	0.0792	0.4352
CigDay	2269	0.0914	0.1172	0.4353
AgeSmk	2424	-0.0565	0.0725	0.4354
SmkCes	1436	-0.0283	0.0363	0.4356
AgeSmk	2579	-0.0782	0.1003	0.4356
DrnkWk	1663	0.0309	0.0396	0.4357
SmkCes	1036	0.0323	0.0415	0.4358
SmkInit	1395	0.0206	0.0265	0.4358
SmkCes	1623	0.0287	0.0369	0.4358
AgeSmk	2705	-0.1468	0.1884	0.4359
DrnkWk	2839	-0.1486	0.1907	0.4359
DrnkWk	64	-0.0406	0.0522	0.436
SmkInit	415	-0.0296	0.038	0.436
SmkCes	1018	-0.0338	0.0434	0.436
AgeSmk	2076	-0.0382	0.049	0.436
SmkCes	2898	0.1208	0.155	0.436
SmkInit	3416	-0.0386	0.0496	0.436
SmkInit	838	-0.0247	0.0317	0.4361
DrnkWk	1123	-0.0285	0.0366	0.4361
SmkInit	2308	-0.0468	0.0601	0.4361
SmkCes	543	-0.0274	0.0352	0.4362
DrnkWk	1849	0.0285	0.0367	0.4362
DrnkWk	2727	0.0713	0.0915	0.4362
AgeSmk	3099	-0.0803	0.1032	0.4363
SmkInit	3756	0.055	0.0707	0.4363
AgeSmk	1705	0.0319	0.041	0.4364
DrnkWk	2645	0.0573	0.0737	0.4365
AgeSmk	1256	-0.0518	0.0666	0.4366
CigDay	2673	0.1322	0.1699	0.4366
DrnkWk	781	-0.0295	0.0379	0.4367
DrnkWk	1066	0.0322	0.0414	0.4367
DrnkWk	3383	-0.0549	0.0706	0.4367
AgeSmk	1425	0.0272	0.0349	0.4368
AgeSmk	1110	-0.0364	0.0468	0.4369
DrnkWk	284	-0.0278	0.0358	0.437
AgeSmk	475	0.0338	0.0434	0.437
AgeSmk	2729	0.062	0.0797	0.437
CigDay	2949	0.0389	0.0501	0.437
SmkInit	503	-0.0259	0.0333	0.4372
AgeSmk	802	0.0315	0.0406	0.4372
SmkCes	2107	-0.0379	0.0488	0.4372
DrnkWk	3668	-0.0668	0.086	0.4372
SmkCes	250	-0.0314	0.0404	0.4374
DrnkWk	393	-0.0316	0.0408	0.4377
SmkCes	1560	0.0284	0.0366	0.4377
SmkInit	2059	-0.0262	0.0338	0.4377
CigDay	3697	0.0846	0.1091	0.4378
CigDay	922	0.036	0.0464	0.438
SmkInit	1360	0.024	0.0309	0.438
CigDay	2404	0.0483	0.0623	0.438
SmkCes	742	-0.0293	0.0378	0.4382
DrnkWk	2419	-0.0853	0.11	0.4382
AgeSmk	563	0.0325	0.0419	0.4384
AgeSmk	2134	-0.126	0.1626	0.4384
AgeSmk	3501	0.0911	0.1175	0.4384
AgeSmk	1341	0.0408	0.0526	0.4386
CigDay	3467	-0.0546	0.0704	0.4386
AgeSmk	3577	-0.0446	0.0576	0.4386
SmkInit	2013	0.0223	0.0289	0.4387
AgeSmk	94	0.0338	0.0437	0.4388
SmkInit	373	-0.0262	0.0338	0.4388
DrnkWk	2310	0.0405	0.0524	0.4388
AgeSmk	647	-0.0406	0.0524	0.4389
AgeSmk	1228	-0.0447	0.0578	0.4389
CigDay	230	-0.0317	0.041	0.439
DrnkWk	1477	-0.0268	0.0346	0.439
CigDay	238	0.0363	0.0469	0.4391
SmkInit	1346	0.0242	0.0313	0.4391
DrnkWk	2465	0.0551	0.0713	0.4391
CigDay	1919	-0.0225	0.0291	0.4392
DrnkWk	2857	-0.0439	0.0568	0.4394
SmkInit	3265	-0.07	0.0906	0.4394
DrnkWk	1239	-0.0488	0.0632	0.4396
SmkCes	1976	-0.0284	0.0368	0.4396
DrnkWk	2474	0.1366	0.1768	0.4396
DrnkWk	3174	-0.0338	0.0438	0.4396
SmkInit	3435	0.0395	0.0511	0.4396
SmkInit	2497	0.0757	0.098	0.4397
CigDay	3327	0.0867	0.1122	0.4397
CigDay	2310	-0.0462	0.0598	0.4398
CigDay	2618	0.0916	0.1185	0.4398
SmkInit	1700	0.0212	0.0275	0.4399
DrnkWk	934	-0.0256	0.0332	0.44
SmkInit	1583	-0.026	0.0336	0.44
SmkInit	3338	0.04	0.0518	0.4401
DrnkWk	3516	-0.0472	0.0611	0.4401
CigDay	449	-0.0304	0.0394	0.4402
AgeSmk	1678	-0.0375	0.0486	0.4402
DrnkWk	2697	-0.2701	0.3499	0.4402
SmkInit	1030	0.0238	0.0309	0.4403
CigDay	2773	0.0433	0.0562	0.4403
CigDay	3559	-0.0647	0.0839	0.4404
DrnkWk	3582	0.0508	0.0659	0.4404
SmkInit	1634	0.0236	0.0306	0.4406
DrnkWk	2031	-0.0311	0.0404	0.4406
SmkCes	1620	0.0301	0.039	0.4407
DrnkWk	1773	0.0273	0.0354	0.4407
DrnkWk	484	-0.0311	0.0403	0.4408
CigDay	560	0.04	0.0519	0.4409
DrnkWk	1316	-0.0293	0.0381	0.441
DrnkWk	1492	-0.026	0.0338	0.441
CigDay	2642	-0.0793	0.1029	0.441
CigDay	39	-0.0443	0.0575	0.4411
AgeSmk	2010	-0.0266	0.0346	0.4411
SmkInit	2243	0.0783	0.1017	0.4411
AgeSmk	2505	0.0568	0.0737	0.4411
SmkInit	3345	0.1049	0.1362	0.4411
DrnkWk	1746	0.0262	0.034	0.4412
SmkCes	1947	0.0306	0.0397	0.4412
DrnkWk	2192	0.043	0.0558	0.4413
AgeSmk	1662	0.0337	0.0437	0.4414
SmkCes	117	-0.0327	0.0425	0.4415
SmkCes	183	-0.0341	0.0443	0.4415
SmkInit	1031	-0.0274	0.0356	0.4415
SmkInit	2921	-0.1772	0.2303	0.4416
SmkCes	424	0.0314	0.0408	0.4417
DrnkWk	2546	0.0787	0.1023	0.4418
SmkCes	1261	0.0408	0.0531	0.4419
AgeSmk	2944	0.0789	0.1026	0.442
SmkCes	3452	-0.0743	0.0967	0.442
SmkCes	3593	-0.0362	0.0471	0.442
AgeSmk	3750	0.0805	0.1048	0.442
AgeSmk	1698	0.0311	0.0405	0.4421
SmkCes	3410	-0.0599	0.0779	0.4421
SmkInit	996	-0.0306	0.0398	0.4422
SmkCes	1921	-0.0283	0.0369	0.4422
SmkInit	2577	-0.0464	0.0604	0.4422
DrnkWk	1265	-0.0328	0.0427	0.4423
AgeSmk	1729	0.0311	0.0405	0.4423
DrnkWk	2605	0.0627	0.0817	0.4424
SmkCes	3760	0.1139	0.1483	0.4424
SmkCes	2975	-0.0802	0.1044	0.4425
AgeSmk	3218	-0.0626	0.0815	0.4425
CigDay	3094	-0.0435	0.0567	0.4426
CigDay	3622	0.0893	0.1163	0.4426
AgeSmk	1184	0.0535	0.0697	0.4427
AgeSmk	2906	0.1401	0.1825	0.4427
SmkCes	209	-0.0398	0.0518	0.4428
DrnkWk	2336	-0.0512	0.0668	0.4428
SmkInit	3100	-0.1293	0.1684	0.4428
AgeSmk	2890	0.0682	0.0889	0.4429
SmkInit	518	-0.0262	0.0342	0.443
SmkCes	2884	-0.0429	0.0559	0.443
CigDay	871	-0.025	0.0325	0.4431
AgeSmk	1676	-0.031	0.0405	0.4431
DrnkWk	2769	-0.0946	0.1234	0.4431
AgeSmk	3271	-0.0748	0.0975	0.4431
DrnkWk	2964	-0.0624	0.0813	0.4432
DrnkWk	38	-0.0313	0.0408	0.4433
DrnkWk	954	-0.0318	0.0414	0.4433
SmkCes	1364	-0.0422	0.0551	0.4433
AgeSmk	2575	-0.1087	0.1417	0.4433
SmkInit	3840	-0.064	0.0835	0.4433
SmkCes	864	-0.0405	0.0529	0.4434
SmkInit	914	-0.031	0.0404	0.4434
AgeSmk	3023	0.0948	0.1237	0.4434
DrnkWk	791	-0.0204	0.0266	0.4435
SmkCes	1305	0.0371	0.0485	0.4435
AgeSmk	3452	-0.0818	0.1068	0.4435
CigDay	3645	-0.0803	0.1049	0.4436
SmkCes	650	-0.0357	0.0466	0.4437
AgeSmk	2393	-0.0759	0.099	0.4437
SmkCes	2654	0.1567	0.2045	0.4437
CigDay	634	0.0415	0.0541	0.4438
DrnkWk	2630	-0.0423	0.0552	0.4438
SmkCes	2109	0.0351	0.0459	0.4439
AgeSmk	2121	-0.0319	0.0417	0.4439
CigDay	2254	-0.0626	0.0818	0.4439
SmkInit	3157	-0.0379	0.0495	0.4439
AgeSmk	83	0.037	0.0484	0.444
CigDay	2252	0.0403	0.0527	0.444
SmkCes	2475	-0.0607	0.0793	0.444
SmkCes	2683	-0.0635	0.083	0.444
SmkInit	3211	-0.0504	0.0659	0.4441
SmkInit	201	0.0221	0.0289	0.4444
DrnkWk	2953	-0.0601	0.0786	0.4444
SmkCes	3504	0.0712	0.0931	0.4445
AgeSmk	1055	0.0382	0.0499	0.4446
CigDay	2804	-0.0467	0.061	0.4446
DrnkWk	380	-0.0233	0.0305	0.4447
SmkInit	693	-0.023	0.0302	0.4448
SmkCes	2211	0.0389	0.0509	0.4448
SmkInit	3188	-0.0367	0.0481	0.4448
AgeSmk	2923	0.0478	0.0626	0.445
DrnkWk	3479	0.0769	0.1007	0.4451
SmkCes	66	0.0397	0.0519	0.4452
AgeSmk	1258	0.0495	0.0649	0.4452
AgeSmk	1906	0.0302	0.0396	0.4452
AgeSmk	897	0.034	0.0446	0.4454
SmkCes	527	0.0351	0.046	0.4455
CigDay	672	-0.024	0.0314	0.4456
AgeSmk	2612	0.4034	0.5288	0.4456
SmkInit	3585	0.0333	0.0437	0.4456
SmkCes	1532	-0.0388	0.0509	0.4457
DrnkWk	1686	0.0296	0.0388	0.4457
DrnkWk	1797	0.0305	0.04	0.4457
AgeSmk	3196	-0.082	0.1075	0.4457
DrnkWk	939	-0.0344	0.0452	0.4458
SmkInit	2677	0.083	0.1089	0.4458
AgeSmk	2749	-0.0917	0.1203	0.4459
SmkInit	845	0.0237	0.0311	0.446
DrnkWk	2523	-0.0878	0.1152	0.446
DrnkWk	2667	0.0596	0.0782	0.446
DrnkWk	1296	-0.0307	0.0402	0.4461
SmkInit	1574	0.0248	0.0325	0.4461
SmkInit	3816	-0.1188	0.1559	0.4461
AgeSmk	2089	-0.0543	0.0713	0.4462
CigDay	1178	-0.0404	0.0531	0.4465
CigDay	1897	0.023	0.0303	0.4465
SmkInit	3204	-0.0694	0.0912	0.4466
AgeSmk	2837	0.2045	0.2688	0.4467
AgeSmk	352	0.0334	0.0439	0.4468
CigDay	2643	0.0656	0.0862	0.4468
SmkInit	899	-0.0293	0.0386	0.4469
AgeSmk	3017	0.4608	0.6058	0.4469
SmkCes	3577	0.04	0.0526	0.4469
DrnkWk	1877	0.0294	0.0387	0.447
SmkInit	1083	0.0247	0.0325	0.4471
AgeSmk	2430	0.0747	0.0983	0.4471
CigDay	2438	-0.0513	0.0674	0.4471
DrnkWk	3024	0.0587	0.0772	0.4471
DrnkWk	3689	-0.2876	0.3783	0.4471
DrnkWk	1593	0.0263	0.0347	0.4473
SmkCes	3621	0.1738	0.2287	0.4474
SmkCes	1309	0.0339	0.0447	0.4476
CigDay	2899	0.0517	0.0681	0.4477
AgeSmk	2968	-0.1029	0.1356	0.4477
CigDay	1305	-0.0368	0.0485	0.4479
SmkCes	147	-0.0279	0.0368	0.4481
SmkInit	635	-0.0397	0.0524	0.4481
SmkCes	800	-0.0327	0.0431	0.4481
SmkInit	2955	-0.0424	0.0559	0.4481
SmkCes	668	-0.0282	0.0371	0.4482
CigDay	2675	-0.0988	0.1303	0.4483
SmkCes	2085	0.0338	0.0446	0.4484
SmkInit	3317	0.1942	0.2562	0.4484
DrnkWk	770	0.0303	0.04	0.4485
DrnkWk	1065	-0.0372	0.0491	0.4485
AgeSmk	1041	-0.0339	0.0447	0.4486
DrnkWk	1157	0.0312	0.0412	0.4486
AgeSmk	1166	-0.0383	0.0506	0.4486
SmkCes	1076	0.0365	0.0482	0.4487
DrnkWk	1539	-0.0307	0.0406	0.4487
SmkCes	2207	-0.0366	0.0484	0.4487
SmkCes	315	0.0301	0.0398	0.4489
AgeSmk	1951	-0.028	0.037	0.4491
AgeSmk	3554	0.0766	0.1013	0.4491
SmkCes	7	-0.0269	0.0355	0.4493
AgeSmk	720	-0.0297	0.0392	0.4493
AgeSmk	2313	-0.1205	0.1593	0.4493
SmkCes	172	-0.0304	0.0401	0.4495
SmkInit	3259	-0.0441	0.0583	0.4495
DrnkWk	1928	-0.0254	0.0336	0.4496
SmkCes	2247	-0.0484	0.064	0.4496
CigDay	2536	0.0464	0.0614	0.4497
DrnkWk	2979	-0.07	0.0926	0.4497
CigDay	876	0.0346	0.0458	0.4498
CigDay	3165	0.0546	0.0722	0.4498
CigDay	1013	-0.0308	0.0408	0.45
DrnkWk	2796	0.059	0.0781	0.45
DrnkWk	3868	0.0774	0.1025	0.45
SmkInit	1323	-0.034	0.045	0.4502
DrnkWk	1927	-0.0264	0.0349	0.4502
AgeSmk	3103	-0.0966	0.1279	0.4502
SmkInit	822	-0.0237	0.0315	0.4503
AgeSmk	1172	-0.0363	0.0481	0.4503
CigDay	646	0.0326	0.0432	0.4504
AgeSmk	2899	0.0684	0.0906	0.4504
CigDay	998	0.0367	0.0487	0.4505
SmkInit	1239	0.0383	0.0507	0.4506
DrnkWk	83	0.0353	0.0468	0.4507
SmkCes	519	0.0356	0.0472	0.4507
DrnkWk	2271	0.0521	0.0691	0.4507
SmkInit	1730	0.0209	0.0277	0.4508
CigDay	496	-0.027	0.0359	0.4509
AgeSmk	194	0.0288	0.0382	0.451
AgeSmk	1210	0.0351	0.0465	0.4511
DrnkWk	2556	0.074	0.0983	0.4511
DrnkWk	390	-0.0268	0.0356	0.4512
AgeSmk	889	0.0368	0.0489	0.4512
SmkCes	2152	0.0446	0.0592	0.4512
SmkCes	3213	0.0697	0.0925	0.4512
DrnkWk	3761	-0.0615	0.0816	0.4512
AgeSmk	566	0.0468	0.0622	0.4514
CigDay	1860	0.0274	0.0364	0.4514
AgeSmk	2234	0.0518	0.0687	0.4514
SmkCes	3370	0.0544	0.0723	0.4514
AgeSmk	483	0.0436	0.0579	0.4516
DrnkWk	584	-0.0231	0.0307	0.4518
AgeSmk	222	0.037	0.0491	0.4519
SmkCes	212	-0.026	0.0346	0.452
SmkInit	602	-0.0226	0.0301	0.452
SmkCes	3876	0.0709	0.0943	0.4521
CigDay	585	-0.0345	0.0459	0.4522
SmkInit	2727	-0.0514	0.0684	0.4522
CigDay	3656	-0.1912	0.2543	0.4522
SmkInit	386	0.0213	0.0283	0.4523
AgeSmk	1244	-0.0349	0.0464	0.4523
DrnkWk	2466	-0.0503	0.067	0.4523
SmkInit	2738	-0.059	0.0786	0.4524
CigDay	3340	-0.0294	0.0391	0.4524
AgeSmk	2516	-0.0585	0.0778	0.4525
AgeSmk	2555	-0.0629	0.0837	0.4525
DrnkWk	2037	0.0311	0.0414	0.4526
CigDay	2295	0.0838	0.1115	0.4526
AgeSmk	3817	0.1151	0.1532	0.4526
CigDay	1543	0.0238	0.0317	0.4528
SmkInit	2936	0.036	0.048	0.4528
CigDay	1815	0.0238	0.0317	0.4529
SmkCes	1826	0.029	0.0386	0.4529
DrnkWk	1801	0.0301	0.0401	0.453
CigDay	471	0.0289	0.0386	0.4531
AgeSmk	2231	-0.0529	0.0705	0.4531
CigDay	1299	-0.0287	0.0382	0.4532
DrnkWk	1441	0.0299	0.0398	0.4532
DrnkWk	2227	-0.0547	0.073	0.4532
SmkCes	3440	-0.0806	0.1074	0.4532
SmkInit	2098	0.0235	0.0313	0.4533
SmkCes	2926	0.0517	0.0689	0.4534
SmkCes	2761	-0.0765	0.1021	0.4536
CigDay	405	-0.0273	0.0364	0.4537
SmkCes	3608	-0.0742	0.0991	0.4537
AgeSmk	486	-0.0421	0.0562	0.4538
AgeSmk	2098	0.0389	0.0519	0.4538
CigDay	827	-0.0274	0.0366	0.4539
AgeSmk	1013	0.0397	0.053	0.4539
AgeSmk	3260	0.0741	0.099	0.4539
SmkCes	3598	0.0538	0.0719	0.4539
CigDay	1291	0.0482	0.0644	0.454
CigDay	3306	0.0726	0.0969	0.454
DrnkWk	2901	0.0482	0.0644	0.4541
SmkInit	3801	-0.0448	0.0598	0.4541
SmkInit	1251	-0.0286	0.0383	0.4543
DrnkWk	3006	-0.1153	0.1541	0.4543
DrnkWk	3198	-0.0422	0.0564	0.4543
DrnkWk	3912	-0.063	0.0842	0.4543
CigDay	52	-0.0311	0.0416	0.4546
SmkCes	296	-0.0328	0.0439	0.4546
CigDay	1911	-0.03	0.0401	0.4546
SmkInit	3470	-0.0338	0.0452	0.4546
DrnkWk	426	-0.0286	0.0383	0.4547
CigDay	1248	-0.0302	0.0403	0.4547
DrnkWk	1729	0.028	0.0374	0.4547
SmkCes	2125	0.0306	0.0409	0.4547
DrnkWk	611	-0.029	0.0388	0.4548
CigDay	1916	0.0269	0.036	0.4548
SmkCes	2202	0.045	0.0602	0.4548
SmkCes	2841	0.0818	0.1095	0.455
CigDay	452	-0.0404	0.054	0.4551
SmkInit	2694	-0.0303	0.0406	0.4552
SmkCes	2831	-0.0369	0.0494	0.4553
SmkCes	3075	0.0949	0.1271	0.4553
DrnkWk	281	-0.0331	0.0444	0.4555
CigDay	964	-0.0326	0.0438	0.4556
DrnkWk	133	-0.0287	0.0385	0.4557
SmkCes	3519	0.0421	0.0564	0.4557
AgeSmk	747	0.0523	0.0701	0.4558
AgeSmk	111	0.0302	0.0405	0.4559
AgeSmk	3169	0.1011	0.1356	0.4559
CigDay	1804	-0.0261	0.035	0.456
SmkInit	3291	-0.0572	0.0767	0.456
AgeSmk	912	-0.032	0.0429	0.4561
AgeSmk	1009	0.0275	0.0369	0.4561
CigDay	2926	-0.0401	0.0538	0.4561
CigDay	3170	0.1165	0.1564	0.4562
CigDay	1729	0.0285	0.0383	0.4563
AgeSmk	1189	-0.0372	0.0499	0.4564
CigDay	1537	-0.0271	0.0364	0.4564
AgeSmk	2800	-0.0389	0.0523	0.4565
CigDay	3273	-0.0344	0.0462	0.4565
CigDay	3262	-0.0475	0.0638	0.4567
CigDay	2733	0.0643	0.0864	0.4569
AgeSmk	3134	0.0773	0.1039	0.457
SmkInit	1922	-0.0191	0.0257	0.4571
SmkInit	2417	0.0469	0.063	0.4571
SmkInit	2968	-0.0767	0.1031	0.4571
SmkInit	1768	0.019	0.0255	0.4572
SmkCes	15	-0.0298	0.0401	0.4574
AgeSmk	1650	0.0336	0.0452	0.4574
SmkCes	3214	0.0611	0.0822	0.4574
SmkCes	576	0.0409	0.055	0.4576
AgeSmk	2082	-0.0358	0.0482	0.4576
SmkCes	2750	0.0659	0.0888	0.4576
SmkInit	3798	-0.0373	0.0502	0.4577
DrnkWk	1807	0.0259	0.0349	0.4578
DrnkWk	2362	-0.1102	0.1484	0.4578
SmkCes	3571	0.0514	0.0692	0.4578
CigDay	3670	-0.0798	0.1075	0.4578
SmkCes	2290	0.05	0.0674	0.4579
SmkCes	3596	0.0518	0.0698	0.4579
CigDay	3717	-0.3104	0.4182	0.4579
CigDay	3119	-0.1449	0.1952	0.458
AgeSmk	2009	0.0279	0.0377	0.4582
DrnkWk	2136	0.0404	0.0545	0.4582
DrnkWk	141	-0.0246	0.0332	0.4583
DrnkWk	1269	-0.032	0.0432	0.4584
AgeSmk	2038	0.036	0.0485	0.4584
SmkInit	2978	-0.0705	0.095	0.4584
CigDay	2316	-0.0488	0.0658	0.4585
SmkCes	347	0.027	0.0365	0.4586
DrnkWk	2780	-0.1533	0.2068	0.4586
DrnkWk	2939	-0.0593	0.08	0.4586
CigDay	751	0.0372	0.0502	0.4587
AgeSmk	1455	-0.0283	0.0382	0.4587
AgeSmk	2795	0.1178	0.159	0.4587
SmkCes	3635	-0.1249	0.1686	0.4587
CigDay	703	-0.0278	0.0376	0.4588
DrnkWk	3748	0.0687	0.0927	0.4588
DrnkWk	1912	-0.0247	0.0333	0.4589
DrnkWk	335	-0.0248	0.0335	0.459
SmkInit	863	0.0201	0.0271	0.459
AgeSmk	966	0.0402	0.0543	0.459
SmkCes	2997	-0.0757	0.1022	0.459
SmkCes	153	-0.0264	0.0356	0.4591
CigDay	2329	-0.0468	0.0632	0.4591
SmkCes	3419	-0.1792	0.242	0.4591
SmkCes	589	-0.0334	0.0451	0.4592
DrnkWk	1105	-0.0341	0.046	0.4592
CigDay	2935	0.0505	0.0683	0.4592
AgeSmk	1935	-0.0289	0.0391	0.4593
CigDay	2528	-0.0476	0.0644	0.4593
DrnkWk	3097	-0.0795	0.1075	0.4594
SmkInit	2689	0.0406	0.0549	0.4595
CigDay	3038	0.0501	0.0678	0.4595
SmkInit	925	-0.0275	0.0372	0.4596
DrnkWk	2370	-0.0787	0.1065	0.4597
DrnkWk	2616	-0.0669	0.0905	0.4597
CigDay	2863	0.0725	0.0981	0.4597
SmkInit	3050	-0.0459	0.0621	0.4599
SmkCes	3896	-0.0757	0.1025	0.4599
SmkInit	3913	-0.2206	0.2985	0.4599
SmkCes	3328	0.2301	0.3113	0.46
DrnkWk	518	-0.0321	0.0435	0.4601
AgeSmk	1874	-0.0291	0.0393	0.4601
CigDay	832	-0.0235	0.0318	0.4602
SmkInit	2104	0.0236	0.0319	0.4603
CigDay	2886	-0.1222	0.1655	0.4603
DrnkWk	193	-0.0228	0.0309	0.4605
SmkCes	402	-0.0286	0.0388	0.4606
SmkInit	547	-0.0268	0.0364	0.4606
SmkInit	2564	-0.0599	0.0812	0.4606
DrnkWk	2900	0.3368	0.4565	0.4607
DrnkWk	3169	0.0829	0.1124	0.4608
SmkCes	1070	0.0324	0.0439	0.461
SmkCes	3291	-0.0786	0.1067	0.461
DrnkWk	3309	0.1078	0.1462	0.461
SmkInit	595	0.022	0.0299	0.4611
DrnkWk	1948	-0.0281	0.0381	0.4611
SmkInit	2500	-0.1156	0.1568	0.4611
SmkInit	3339	0.0539	0.0731	0.4611
SmkCes	2094	-0.0391	0.0531	0.4612
DrnkWk	3112	0.0724	0.0982	0.4612
DrnkWk	1821	-0.0289	0.0392	0.4613
SmkInit	2453	-0.0317	0.043	0.4613
AgeSmk	2844	-0.093	0.1262	0.4613
SmkInit	2839	-0.1526	0.2072	0.4614
DrnkWk	3155	0.0456	0.062	0.4616
CigDay	3635	0.1285	0.1745	0.4616
SmkCes	759	-0.0277	0.0376	0.4617
SmkInit	3054	0.0351	0.0477	0.4617
SmkCes	863	-0.0281	0.0382	0.4618
CigDay	1278	-0.0307	0.0418	0.4618
CigDay	3324	-0.1727	0.2347	0.4618
SmkCes	3796	-0.1733	0.2355	0.4618
SmkInit	1737	0.0253	0.0344	0.4619
SmkInit	1537	0.0218	0.0297	0.462
DrnkWk	1832	-0.0236	0.0321	0.462
DrnkWk	2507	0.0362	0.0493	0.4621
SmkCes	1021	0.039	0.053	0.4623
DrnkWk	1574	0.0282	0.0383	0.4623
DrnkWk	2516	-0.0475	0.0647	0.4625
AgeSmk	3712	0.0859	0.117	0.4626
SmkInit	1711	0.0196	0.0267	0.4627
SmkInit	2327	-0.0474	0.0645	0.4627
CigDay	3257	-0.1067	0.1453	0.4627
DrnkWk	51	-0.0313	0.0426	0.4628
CigDay	315	0.0271	0.0369	0.4628
SmkInit	611	-0.0265	0.0362	0.4628
SmkInit	798	-0.0239	0.0326	0.4629
SmkCes	2878	0.0406	0.0554	0.4629
CigDay	1001	-0.0316	0.043	0.463
DrnkWk	2215	0.0373	0.0508	0.463
SmkCes	59	-0.0372	0.0507	0.4631
SmkCes	2370	0.1014	0.1381	0.4631
SmkCes	2909	0.1492	0.2034	0.4634
AgeSmk	3228	0.1105	0.1506	0.4634
AgeSmk	3700	-0.0712	0.0971	0.4634
CigDay	808	-0.0305	0.0416	0.4635
CigDay	1980	0.027	0.0368	0.4636
AgeSmk	2699	0.0544	0.0743	0.4636
SmkInit	2919	0.0656	0.0895	0.4636
DrnkWk	1321	0.0503	0.0687	0.4637
DrnkWk	2880	-0.0798	0.1089	0.4638
AgeSmk	3473	0.0501	0.0684	0.4638
SmkInit	412	-0.0261	0.0356	0.4639
AgeSmk	1173	-0.0353	0.0482	0.4639
AgeSmk	1654	-0.0258	0.0352	0.4639
SmkCes	3233	0.0745	0.1017	0.464
CigDay	82	-0.0302	0.0413	0.4641
CigDay	606	0.0338	0.0462	0.4641
CigDay	899	-0.0327	0.0447	0.4641
CigDay	2716	-0.0435	0.0594	0.4642
SmkCes	2658	0.2784	0.3806	0.4644
AgeSmk	873	-0.0472	0.0645	0.4645
AgeSmk	2259	-0.0674	0.0922	0.4646
DrnkWk	1725	0.0266	0.0363	0.4647
SmkInit	3395	-0.0289	0.0395	0.4648
CigDay	119	-0.0282	0.0385	0.4649
SmkInit	2985	0.0452	0.0618	0.4649
DrnkWk	3559	-0.0616	0.0843	0.4649
SmkCes	3855	0.0835	0.1142	0.465
AgeSmk	3909	-0.1194	0.1634	0.465
SmkInit	3110	-0.09	0.1231	0.4651
AgeSmk	810	0.0334	0.0458	0.4652
AgeSmk	1004	0.0455	0.0623	0.4653
CigDay	2527	-0.0885	0.1213	0.4655
SmkInit	3423	-0.0285	0.0391	0.4655
AgeSmk	2833	0.0495	0.0678	0.4656
DrnkWk	3037	-0.0814	0.1115	0.4656
SmkCes	3183	0.0881	0.1207	0.4656
CigDay	758	0.0291	0.0399	0.4657
SmkInit	1294	0.0306	0.042	0.4657
AgeSmk	280	0.0287	0.0393	0.4658
CigDay	775	-0.0304	0.0416	0.4658
SmkCes	1518	-0.0334	0.0457	0.4658
SmkCes	380	0.028	0.0383	0.4659
DrnkWk	807	0.0303	0.0415	0.4659
SmkCes	2964	0.0676	0.0928	0.4659
DrnkWk	1506	-0.0282	0.0387	0.466
CigDay	801	0.0265	0.0363	0.4663
SmkInit	3689	-0.1845	0.2533	0.4664
AgeSmk	406	0.0378	0.0519	0.4665
AgeSmk	2288	0.1369	0.1881	0.4665
DrnkWk	3774	0.1049	0.1441	0.4665
SmkInit	3795	0.1127	0.1548	0.4665
SmkCes	3027	-0.0404	0.0555	0.4666
CigDay	3205	-0.0506	0.0695	0.4667
CigDay	2507	0.0386	0.053	0.4668
DrnkWk	2001	-0.0255	0.035	0.4669
AgeSmk	2478	-0.0489	0.0672	0.4669
SmkInit	443	-0.0217	0.0298	0.467
SmkCes	998	-0.0379	0.0522	0.467
CigDay	1925	-0.0225	0.031	0.4671
SmkCes	3505	0.1588	0.2183	0.4671
SmkCes	3349	-0.0418	0.0575	0.4672
SmkCes	3414	0.0461	0.0634	0.4673
CigDay	2150	0.051	0.0702	0.4674
CigDay	94	-0.0293	0.0403	0.4675
SmkInit	3471	-0.079	0.1087	0.4675
CigDay	929	-0.0395	0.0543	0.4676
SmkCes	518	0.0294	0.0405	0.4677
CigDay	1290	0.0329	0.0453	0.4677
CigDay	2854	-0.0537	0.0739	0.4678
SmkCes	3056	-0.0507	0.0698	0.4678
DrnkWk	1622	0.0232	0.032	0.468
SmkInit	3713	0.0867	0.1195	0.468
SmkCes	1307	0.0361	0.0498	0.4681
DrnkWk	1422	0.0234	0.0322	0.4681
CigDay	2463	0.042	0.0579	0.4681
DrnkWk	3345	-0.0979	0.135	0.4681
SmkCes	2359	0.0626	0.0863	0.4682
SmkInit	177	-0.0156	0.0216	0.4685
AgeSmk	959	-0.0428	0.0591	0.4685
DrnkWk	1241	-0.0355	0.049	0.4685
SmkCes	2182	0.0369	0.0509	0.4685
SmkCes	2283	0.0512	0.0706	0.4686
DrnkWk	373	0.0283	0.0391	0.4687
AgeSmk	1840	-0.0367	0.0506	0.4687
CigDay	3152	0.0474	0.0654	0.4687
SmkCes	1087	-0.0412	0.0569	0.4688
SmkCes	1335	0.0301	0.0416	0.4688
AgeSmk	234	0.0303	0.0418	0.4689
CigDay	1057	-0.0333	0.0459	0.4689
AgeSmk	61	0.05	0.0691	0.469
AgeSmk	2490	0.062	0.0856	0.469
CigDay	2645	-0.0626	0.0865	0.4691
SmkCes	2397	0.1109	0.1532	0.4693
AgeSmk	3114	0.0695	0.0961	0.4693
SmkCes	3778	0.0406	0.056	0.4693
SmkCes	175	-0.0259	0.0358	0.4694
SmkCes	3563	-0.0442	0.0611	0.4695
SmkInit	3595	-0.0353	0.0488	0.4695
AgeSmk	530	0.0456	0.063	0.4696
DrnkWk	2289	-0.0361	0.05	0.4696
DrnkWk	212	0.0227	0.0314	0.4698
DrnkWk	3530	0.0346	0.0479	0.4698
DrnkWk	995	-0.0281	0.0389	0.4699
AgeSmk	1888	0.0258	0.0357	0.4699
AgeSmk	3446	-0.0589	0.0815	0.4699
AgeSmk	3532	-0.0887	0.1227	0.4699
SmkInit	3766	0.0435	0.0602	0.4699
CigDay	3833	-0.0597	0.0827	0.47
SmkInit	489	-0.0262	0.0363	0.4701
SmkCes	1072	0.0422	0.0584	0.4702
SmkInit	1376	0.0197	0.0273	0.4702
AgeSmk	2244	-0.0545	0.0754	0.4703
SmkInit	3656	-0.1338	0.1853	0.4703
AgeSmk	3912	-0.0786	0.1088	0.4703
CigDay	1573	-0.0313	0.0434	0.4704
DrnkWk	2064	0.026	0.036	0.4704
AgeSmk	2386	-0.0798	0.1105	0.4704
AgeSmk	393	-0.0387	0.0536	0.4705
DrnkWk	1789	0.028	0.0387	0.4706
SmkCes	1717	0.0237	0.0328	0.4709
CigDay	1244	-0.0337	0.0468	0.4711
DrnkWk	3863	-0.0503	0.0698	0.4711
DrnkWk	708	0.0261	0.0363	0.4712
CigDay	2025	0.0302	0.042	0.4713
CigDay	334	-0.0245	0.034	0.4714
DrnkWk	1674	0.0263	0.0365	0.4714
SmkCes	3732	0.0656	0.091	0.4714
SmkInit	1756	0.0213	0.0296	0.4715
SmkCes	54	-0.0393	0.0545	0.4716
SmkInit	89	-0.0228	0.0317	0.4716
DrnkWk	688	0.0322	0.0447	0.4716
SmkInit	941	0.039	0.0542	0.4716
SmkInit	955	-0.0229	0.0318	0.4717
CigDay	3826	-0.1062	0.1475	0.4717
SmkCes	3511	-0.0362	0.0504	0.4718
AgeSmk	3924	-0.0387	0.0537	0.4718
AgeSmk	392	0.042	0.0584	0.4721
AgeSmk	2191	-0.0368	0.0511	0.4721
SmkCes	2779	0.058	0.0807	0.4721
AgeSmk	3333	-0.0574	0.0798	0.4721
DrnkWk	705	-0.0229	0.0319	0.4722
SmkInit	1156	-0.0293	0.0408	0.4722
AgeSmk	479	-0.0314	0.0438	0.4724
DrnkWk	2039	0.0268	0.0373	0.4724
DrnkWk	2793	0.0609	0.0848	0.4724
AgeSmk	1829	0.0312	0.0434	0.4725
SmkCes	2593	0.0732	0.1018	0.4725
SmkInit	1709	-0.0225	0.0313	0.4726
DrnkWk	3639	-0.3033	0.4223	0.4726
DrnkWk	2144	-0.0432	0.0601	0.4727
CigDay	2544	0.079	0.11	0.4727
CigDay	2929	0.0407	0.0566	0.4727
DrnkWk	2763	0.0432	0.0602	0.4728
SmkInit	3269	0.0449	0.0625	0.4728
DrnkWk	3840	0.0684	0.0952	0.4729
SmkCes	572	-0.03	0.0419	0.473
AgeSmk	1628	-0.0276	0.0385	0.473
DrnkWk	2346	-0.0496	0.0692	0.473
DrnkWk	3760	-0.1019	0.142	0.473
SmkInit	2132	0.0528	0.0735	0.4731
SmkInit	3132	0.0431	0.0601	0.4731
DrnkWk	450	-0.026	0.0362	0.4732
AgeSmk	3011	0.0827	0.1153	0.4732
DrnkWk	109	-0.0252	0.0351	0.4733
CigDay	3215	-0.0677	0.0943	0.4733
SmkCes	20	-0.0386	0.0539	0.4734
CigDay	1238	-0.0273	0.0381	0.4734
SmkCes	1975	-0.0266	0.0371	0.4734
SmkInit	3351	-0.049	0.0684	0.4734
SmkCes	3399	-0.0456	0.0637	0.4734
AgeSmk	3586	-0.1499	0.209	0.4734
SmkInit	3873	0.0816	0.1137	0.4734
SmkInit	397	-0.0227	0.0317	0.4735
AgeSmk	2019	-0.0295	0.0411	0.4735
SmkCes	2488	0.0467	0.0651	0.4735
SmkInit	1927	-0.0198	0.0276	0.4736
SmkInit	2310	-0.0313	0.0437	0.4736
DrnkWk	1542	0.0244	0.0341	0.4737
SmkCes	3816	-0.1559	0.2176	0.4738
AgeSmk	2562	-0.2279	0.3182	0.4739
SmkCes	568	-0.0389	0.0544	0.474
SmkCes	984	-0.0416	0.0581	0.4742
SmkCes	1167	0.0341	0.0476	0.4742
SmkCes	1409	-0.0248	0.0347	0.4742
SmkInit	2328	0.0391	0.0547	0.4742
DrnkWk	3057	-0.0351	0.0491	0.4742
CigDay	1449	-0.0453	0.0634	0.4743
SmkCes	1404	0.0342	0.0479	0.4744
AgeSmk	3033	-0.0355	0.0496	0.4745
AgeSmk	2856	0.0801	0.112	0.4746
CigDay	2447	-0.1857	0.2599	0.4747
AgeSmk	3386	-0.0471	0.0659	0.4747
SmkCes	3432	0.1081	0.1512	0.4748
CigDay	3518	-0.0334	0.0468	0.4748
SmkCes	3204	-0.0903	0.1264	0.475
SmkCes	1901	0.0283	0.0397	0.4751
CigDay	216	-0.026	0.0363	0.4752
AgeSmk	1213	-0.0361	0.0505	0.4752
SmkCes	2368	-0.0545	0.0763	0.4752
SmkCes	2885	-0.0715	0.1001	0.4752
SmkCes	1538	0.0316	0.0443	0.4753
CigDay	1799	0.0249	0.0349	0.4753
AgeSmk	1913	-0.0286	0.04	0.4753
CigDay	2694	0.0335	0.0469	0.4754
SmkInit	1673	0.0189	0.0265	0.4755
SmkCes	2415	0.0889	0.1246	0.4755
SmkCes	3779	-0.0359	0.0503	0.4755
AgeSmk	2668	-0.0888	0.1244	0.4756
SmkCes	3640	0.0507	0.071	0.4756
SmkCes	313	-0.0237	0.0333	0.4757
AgeSmk	411	0.0411	0.0577	0.4757
SmkCes	1204	0.0315	0.0442	0.4758
AgeSmk	3608	-0.0649	0.091	0.4758
SmkCes	8	-0.0254	0.0356	0.4759
AgeSmk	2123	-0.0338	0.0474	0.4759
SmkCes	3024	-0.0623	0.0874	0.4759
SmkInit	1235	-0.0248	0.0348	0.4761
DrnkWk	1662	0.0264	0.037	0.4761
SmkInit	1560	0.0178	0.025	0.4762
SmkCes	3725	-0.1033	0.145	0.4762
CigDay	186	0.0226	0.0318	0.4765
SmkCes	637	-0.0299	0.0419	0.4766
DrnkWk	1313	-0.0412	0.0578	0.4766
SmkCes	2185	0.0434	0.0609	0.4766
CigDay	1918	-0.0209	0.0294	0.4767
AgeSmk	2886	0.144	0.2023	0.4767
DrnkWk	867	-0.0274	0.0385	0.4768
SmkInit	1292	-0.0234	0.033	0.4768
SmkCes	1303	0.0308	0.0433	0.4768
CigDay	798	0.0289	0.0406	0.4769
SmkInit	1766	0.0177	0.0249	0.4769
AgeSmk	323	0.0287	0.0403	0.477
SmkCes	1638	-0.031	0.0435	0.477
AgeSmk	2049	-0.0302	0.0424	0.477
DrnkWk	383	-0.0296	0.0416	0.4771
DrnkWk	726	0.0259	0.0365	0.4772
AgeSmk	1054	-0.0316	0.0444	0.4772
AgeSmk	2363	0.0548	0.0771	0.4772
SmkInit	558	0.0451	0.0635	0.4774
SmkInit	2487	0.0427	0.0601	0.4774
DrnkWk	126	-0.0225	0.0317	0.4775
DrnkWk	138	-0.0237	0.0334	0.4775
SmkCes	664	-0.033	0.0464	0.4775
DrnkWk	2610	-0.4902	0.6901	0.4775
DrnkWk	3738	-0.0758	0.1068	0.4775
DrnkWk	1690	-0.023	0.0324	0.4776
SmkInit	2011	0.0197	0.0277	0.4776
SmkCes	2736	0.1227	0.1728	0.4776
AgeSmk	3221	-0.0622	0.0876	0.4776
SmkCes	3442	0.0432	0.0608	0.4776
SmkInit	446	0.021	0.0296	0.4777
SmkInit	1923	-0.0185	0.026	0.4777
AgeSmk	3383	-0.0616	0.0868	0.4777
CigDay	3150	0.0372	0.0524	0.4778
SmkCes	1121	0.0297	0.0418	0.478
CigDay	1202	-0.0286	0.0404	0.478
CigDay	3218	-0.0438	0.0618	0.478
SmkInit	3260	-0.048	0.0676	0.478
DrnkWk	320	-0.024	0.0338	0.4781
DrnkWk	2015	0.0244	0.0344	0.4781
AgeSmk	3233	-0.0681	0.096	0.4781
CigDay	303	-0.0285	0.0402	0.4782
SmkCes	615	0.0292	0.0412	0.4782
CigDay	906	0.0293	0.0413	0.4782
DrnkWk	1257	-0.0316	0.0446	0.4782
AgeSmk	3175	0.0713	0.1006	0.4782
SmkCes	2672	-0.0814	0.1148	0.4783
CigDay	3552	-0.0645	0.091	0.4783
CigDay	3556	0.0399	0.0562	0.4783
AgeSmk	641	0.0384	0.0541	0.4784
AgeSmk	1511	0.0242	0.0341	0.4785
SmkInit	1672	0.0194	0.0274	0.4785
CigDay	3561	0.0356	0.0502	0.4785
AgeSmk	271	0.0272	0.0383	0.4786
SmkInit	871	0.0176	0.0248	0.4787
DrnkWk	2133	-0.0882	0.1245	0.4788
SmkInit	3515	-0.0532	0.0751	0.4788
SmkCes	275	0.0334	0.0471	0.4789
CigDay	3281	-0.07	0.0989	0.4789
CigDay	1304	-0.0334	0.0472	0.479
SmkCes	1326	-0.032	0.0452	0.479
SmkCes	1988	0.0263	0.0372	0.479
CigDay	2344	0.0366	0.0516	0.479
DrnkWk	3234	-0.0617	0.0871	0.479
SmkCes	42	-0.0397	0.0561	0.4791
CigDay	707	-0.0337	0.0476	0.4791
DrnkWk	3423	0.0365	0.0516	0.4791
DrnkWk	1986	-0.026	0.0368	0.4792
SmkInit	2484	0.163	0.2303	0.4792
AgeSmk	3859	-0.0892	0.1261	0.4792
CigDay	3529	0.0612	0.0865	0.4793
SmkCes	335	-0.0273	0.0387	0.4794
CigDay	485	-0.0314	0.0443	0.4794
CigDay	505	-0.0296	0.0418	0.4795
DrnkWk	2658	-0.2683	0.3795	0.4795
SmkInit	3316	0.052	0.0736	0.4795
AgeSmk	2096	-0.0549	0.0777	0.4796
SmkInit	1797	0.0199	0.0281	0.4797
CigDay	3384	-0.0366	0.0518	0.4797
SmkCes	1729	0.0304	0.043	0.4798
SmkCes	2093	0.028	0.0396	0.4798
CigDay	3301	0.052	0.0736	0.4798
SmkInit	236	-0.0215	0.0305	0.48
AgeSmk	528	0.0328	0.0465	0.48
AgeSmk	1359	0.0289	0.0409	0.48
SmkCes	706	-0.0271	0.0383	0.4802
DrnkWk	3913	-0.1689	0.2393	0.4802
SmkCes	195	-0.0271	0.0384	0.4803
AgeSmk	2113	-0.033	0.0468	0.4803
SmkCes	2463	-0.0432	0.0612	0.4803
AgeSmk	3848	0.1512	0.2142	0.4803
SmkInit	24	-0.0236	0.0335	0.4804
CigDay	442	-0.0289	0.041	0.4804
DrnkWk	1030	-0.0293	0.0415	0.4805
AgeSmk	3513	-0.0492	0.0698	0.4805
AgeSmk	2348	0.0594	0.0842	0.4807
AgeSmk	993	-0.0331	0.0469	0.4808
AgeSmk	2122	-0.0303	0.043	0.4809
SmkInit	843	-0.0195	0.0276	0.481
AgeSmk	3422	0.1429	0.2027	0.481
DrnkWk	1089	-0.027	0.0383	0.4811
DrnkWk	2212	0.0346	0.0491	0.4811
CigDay	2273	-0.0481	0.0683	0.4811
CigDay	3461	-0.0801	0.1136	0.4811
SmkCes	3018	-0.0595	0.0845	0.4812
AgeSmk	311	-0.0301	0.0427	0.4813
AgeSmk	2066	0.0477	0.0677	0.4813
DrnkWk	1460	-0.0248	0.0353	0.4814
AgeSmk	2921	0.2096	0.2977	0.4815
DrnkWk	3111	0.065	0.0923	0.4815
SmkCes	3167	-0.0532	0.0756	0.4815
SmkInit	1305	-0.0233	0.0331	0.4816
CigDay	2160	-0.0338	0.0481	0.4816
AgeSmk	2697	0.1813	0.2576	0.4816
SmkCes	2845	0.0823	0.1169	0.4816
SmkCes	926	-0.0536	0.0762	0.4817
SmkCes	2652	0.2283	0.3246	0.4817
DrnkWk	3086	-0.0359	0.0511	0.4817
AgeSmk	3454	-0.0556	0.0791	0.4817
CigDay	591	-0.0257	0.0365	0.4818
SmkInit	3444	0.0413	0.0587	0.4819
AgeSmk	1820	-0.0278	0.0395	0.482
AgeSmk	1830	-0.0329	0.0467	0.482
CigDay	394	-0.0304	0.0433	0.4821
DrnkWk	1471	-0.0245	0.0348	0.4821
DrnkWk	2014	0.0239	0.034	0.4822
CigDay	2792	-0.0398	0.0567	0.4822
AgeSmk	752	0.0306	0.0435	0.4823
CigDay	1760	0.0241	0.0344	0.4823
DrnkWk	2519	0.0493	0.0701	0.4823
AgeSmk	3325	-0.0934	0.1329	0.4823
SmkCes	1109	0.0307	0.0438	0.4824
CigDay	898	-0.0262	0.0373	0.4825
CigDay	3462	-0.032	0.0455	0.4825
AgeSmk	1915	0.0277	0.0394	0.4826
SmkCes	2392	-0.0406	0.0579	0.4826
CigDay	3024	-0.0595	0.0848	0.4826
CigDay	51	0.0354	0.0504	0.4828
SmkInit	552	-0.0273	0.039	0.4829
SmkCes	2253	-0.0533	0.0759	0.4829
DrnkWk	1956	-0.0251	0.0358	0.483
SmkCes	1042	-0.0364	0.0519	0.4831
SmkInit	1858	0.02	0.0285	0.4831
DrnkWk	2049	-0.0234	0.0334	0.4831
SmkCes	2996	0.0708	0.1009	0.4831
SmkInit	713	0.0326	0.0465	0.4832
CigDay	50	-0.0382	0.0545	0.4833
SmkCes	550	-0.0433	0.0618	0.4835
CigDay	1027	-0.0263	0.0376	0.4835
SmkInit	1127	0.0306	0.0436	0.4835
SmkCes	3388	0.136	0.1941	0.4836
AgeSmk	1471	-0.0268	0.0383	0.4837
SmkInit	2703	0.0851	0.1215	0.4837
DrnkWk	3869	-0.0391	0.0558	0.4837
DrnkWk	102	-0.0279	0.0398	0.4838
DrnkWk	1568	-0.0246	0.0352	0.4839
CigDay	2503	-0.0369	0.0527	0.4839
CigDay	3457	-0.057	0.0814	0.4839
AgeSmk	2404	-0.0469	0.067	0.484
AgeSmk	2692	-0.0552	0.0789	0.484
CigDay	3212	-0.0694	0.0991	0.484
AgeSmk	2506	0.0336	0.048	0.4842
SmkInit	2596	-0.0458	0.0655	0.4843
SmkInit	2086	0.0227	0.0325	0.4844
DrnkWk	3165	0.0502	0.0718	0.4845
SmkInit	200	-0.0217	0.0311	0.4846
CigDay	1907	-0.0276	0.0394	0.4847
AgeSmk	2842	0.0777	0.1112	0.4847
SmkInit	1463	-0.0195	0.028	0.4848
AgeSmk	3860	-0.1073	0.1536	0.4848
DrnkWk	1308	-0.0349	0.0499	0.4849
DrnkWk	2388	0.0695	0.0994	0.4849
AgeSmk	2486	0.1109	0.1587	0.4849
SmkInit	525	-0.0215	0.0307	0.485
SmkInit	3306	-0.0588	0.0842	0.485
DrnkWk	481	-0.0245	0.035	0.4851
DrnkWk	489	-0.0308	0.0441	0.4851
SmkInit	1411	0.0174	0.025	0.4851
SmkCes	1874	0.0279	0.04	0.4851
DrnkWk	1223	0.0303	0.0434	0.4852
CigDay	1538	-0.0261	0.0374	0.4852
SmkInit	3740	0.0746	0.1069	0.4853
SmkInit	997	-0.0259	0.0371	0.4854
DrnkWk	175	-0.0198	0.0284	0.4856
CigDay	2370	-0.0852	0.1222	0.4856
AgeSmk	3077	0.0537	0.077	0.4857
AgeSmk	1588	0.0275	0.0395	0.4859
SmkCes	1904	-0.023	0.033	0.4859
AgeSmk	2525	-0.0765	0.1099	0.4861
SmkCes	203	0.0358	0.0514	0.4863
SmkInit	3648	-0.0496	0.0712	0.4863
CigDay	1289	-0.0287	0.0413	0.4865
AgeSmk	2656	0.0953	0.1369	0.4865
DrnkWk	3090	-0.1008	0.1448	0.4865
SmkCes	353	0.0286	0.041	0.4867
SmkCes	2272	-0.2102	0.3022	0.4867
DrnkWk	3796	-0.1555	0.2235	0.4867
SmkCes	355	-0.026	0.0374	0.4868
SmkCes	523	-0.0276	0.0397	0.4869
AgeSmk	2275	0.0489	0.0704	0.4869
AgeSmk	2610	-0.4187	0.6023	0.4869
SmkInit	3718	-0.0563	0.0809	0.4869
DrnkWk	764	-0.0236	0.034	0.487
AgeSmk	1002	-0.0342	0.0492	0.487
CigDay	2839	0.1518	0.2184	0.487
AgeSmk	219	0.026	0.0374	0.4872
SmkCes	1670	0.0268	0.0386	0.4872
SmkCes	2259	-0.068	0.0979	0.4872
AgeSmk	2432	-0.0566	0.0814	0.4872
SmkCes	1138	0.0304	0.0438	0.4873
SmkInit	1138	-0.0205	0.0296	0.4874
SmkCes	2191	-0.035	0.0505	0.4874
CigDay	3005	0.4782	0.6887	0.4874
AgeSmk	1589	0.0338	0.0487	0.4875
DrnkWk	1985	-0.0249	0.0358	0.4875
SmkCes	2821	-0.0553	0.0796	0.4875
CigDay	3158	0.0363	0.0523	0.4876
SmkCes	492	-0.0386	0.0556	0.4877
AgeSmk	2139	0.0561	0.0808	0.4877
SmkInit	3611	-0.0518	0.0746	0.4877
DrnkWk	1153	-0.0295	0.0425	0.4878
CigDay	2003	-0.0232	0.0334	0.4878
DrnkWk	3102	-0.0703	0.1014	0.4878
CigDay	910	-0.0371	0.0534	0.4879
DrnkWk	1329	-0.0259	0.0373	0.4881
SmkCes	3384	0.0447	0.0645	0.4881
CigDay	1360	-0.0288	0.0416	0.4883
AgeSmk	1852	-0.0267	0.0385	0.4883
SmkInit	1881	-0.0265	0.0383	0.4884
SmkInit	2680	0.0446	0.0644	0.4885
SmkInit	971	-0.0245	0.0354	0.4888
CigDay	3117	0.0515	0.0744	0.4888
SmkInit	3236	-0.0774	0.1118	0.4889
DrnkWk	1124	-0.0285	0.0413	0.489
AgeSmk	2350	-0.0788	0.1138	0.489
AgeSmk	2365	-0.0856	0.1237	0.489
SmkInit	3885	0.0624	0.0902	0.489
SmkInit	1332	0.0935	0.1352	0.4891
SmkCes	779	0.0301	0.0435	0.4892
DrnkWk	1665	-0.0241	0.0348	0.4892
DrnkWk	2216	-0.0308	0.0446	0.4892
AgeSmk	2724	0.0866	0.1252	0.4893
SmkInit	2905	-0.0841	0.1216	0.4893
SmkCes	528	-0.0311	0.0451	0.4894
SmkCes	1107	0.0332	0.0481	0.4894
AgeSmk	1419	0.024	0.0347	0.4894
AgeSmk	1716	0.0283	0.041	0.4894
DrnkWk	621	0.0327	0.0474	0.4896
AgeSmk	1470	-0.0269	0.039	0.4896
AgeSmk	2797	-0.0701	0.1014	0.4896
AgeSmk	1158	-0.0461	0.0667	0.4897
SmkInit	565	-0.0241	0.0349	0.49
CigDay	2018	0.025	0.0362	0.4901
SmkInit	1226	-0.0246	0.0356	0.4902
DrnkWk	110	0.0299	0.0434	0.4903
DrnkWk	502	0.0262	0.0379	0.4903
SmkInit	1017	-0.0266	0.0385	0.4903
AgeSmk	1086	-0.035	0.0507	0.4904
AgeSmk	2704	0.0982	0.1424	0.4904
CigDay	1997	-0.0275	0.0399	0.4905
SmkCes	53	-0.0354	0.0513	0.4906
AgeSmk	644	0.0366	0.0531	0.4907
CigDay	1473	-0.0249	0.0362	0.4907
AgeSmk	3847	0.1539	0.2233	0.4907
SmkInit	148	-0.0207	0.0301	0.491
AgeSmk	2242	-0.0448	0.0651	0.491
SmkCes	3556	0.0476	0.069	0.491
DrnkWk	920	-0.0234	0.034	0.4912
CigDay	1502	-0.0213	0.0309	0.4912
DrnkWk	1521	-0.0233	0.0338	0.4912
CigDay	3914	0.0335	0.0487	0.4912
AgeSmk	388	-0.03	0.0437	0.4914
SmkCes	1828	-0.0358	0.0521	0.4914
AgeSmk	374	0.0458	0.0666	0.4915
DrnkWk	692	0.0244	0.0355	0.4915
SmkCes	1983	0.0365	0.053	0.4915
DrnkWk	3153	-0.0405	0.0588	0.4915
AgeSmk	3829	0.1252	0.182	0.4915
SmkInit	984	-0.0305	0.0444	0.4916
AgeSmk	277	0.0281	0.0408	0.4917
CigDay	661	0.0312	0.0454	0.4917
DrnkWk	505	-0.0278	0.0404	0.4919
SmkInit	543	-0.0199	0.0289	0.4919
CigDay	1649	-0.0282	0.041	0.4919
SmkCes	1368	-0.0255	0.0372	0.4922
SmkInit	1977	0.0205	0.0298	0.4922
AgeSmk	1060	-0.0353	0.0514	0.4923
CigDay	3759	0.0497	0.0724	0.4923
DrnkWk	845	0.031	0.0452	0.4924
SmkInit	1257	-0.0245	0.0357	0.4924
SmkCes	3223	-0.0797	0.1161	0.4925
CigDay	1464	-0.0256	0.0372	0.4926
DrnkWk	2638	-0.066	0.0962	0.4927
SmkCes	3652	0.0756	0.1102	0.493
AgeSmk	3799	0.0497	0.0726	0.4931
AgeSmk	624	0.0427	0.0623	0.4932
SmkInit	3261	-0.0379	0.0553	0.4934
DrnkWk	1364	0.0286	0.0418	0.4936
AgeSmk	1085	-0.0535	0.0781	0.4937
CigDay	1522	-0.0199	0.0291	0.4937
DrnkWk	3442	0.0361	0.0528	0.4937
SmkCes	440	0.0255	0.0373	0.4938
SmkInit	1186	-0.0254	0.0372	0.4938
SmkInit	1300	-0.0241	0.0353	0.4938
SmkCes	1675	0.0278	0.0407	0.4938
SmkCes	3529	-0.0657	0.096	0.4938
DrnkWk	1142	-0.0247	0.0361	0.494
DrnkWk	1757	0.0256	0.0374	0.494
CigDay	3060	-0.0486	0.0711	0.494
SmkInit	138	0.016	0.0234	0.4941
SmkInit	979	-0.0232	0.034	0.4941
AgeSmk	3749	0.0636	0.093	0.4941
SmkInit	1624	0.0174	0.0255	0.4942
DrnkWk	1695	0.0274	0.04	0.4942
SmkCes	2880	-0.0952	0.1393	0.4942
SmkInit	3049	0.0376	0.0549	0.4942
CigDay	3288	0.0533	0.078	0.4942
DrnkWk	3572	-0.0602	0.0881	0.4942
DrnkWk	371	-0.0258	0.0377	0.4943
SmkInit	2445	-0.0361	0.0528	0.4943
SmkInit	2719	-0.0307	0.045	0.4943
AgeSmk	2739	0.0546	0.0799	0.4943
SmkCes	3163	0.3598	0.5264	0.4943
SmkInit	1369	0.0226	0.0331	0.4944
SmkInit	1902	0.0195	0.0286	0.4944
DrnkWk	3408	-0.0406	0.0595	0.4944
DrnkWk	3858	0.0801	0.1172	0.4945
CigDay	1068	-0.0302	0.0442	0.4946
AgeSmk	3411	0.0366	0.0536	0.4946
AgeSmk	1474	-0.0225	0.033	0.4947
AgeSmk	2369	-0.0532	0.0779	0.4947
CigDay	109	-0.0272	0.0398	0.4948
DrnkWk	1999	0.0219	0.0321	0.4948
SmkCes	2301	-0.063	0.0923	0.4948
SmkCes	1161	0.03	0.0439	0.4949
CigDay	2578	0.0736	0.1078	0.4949
SmkCes	2986	0.0681	0.0998	0.4949
CigDay	1019	0.0303	0.0445	0.495
SmkInit	2681	0.0546	0.08	0.495
AgeSmk	592	0.0393	0.0576	0.4951
SmkCes	1915	-0.0273	0.0399	0.4951
SmkCes	541	0.0326	0.0478	0.4952
SmkCes	2718	-0.1425	0.2088	0.4952
SmkInit	3605	-0.224	0.3283	0.4952
SmkCes	1108	0.029	0.0425	0.4953
DrnkWk	2407	-0.0469	0.0687	0.4953
AgeSmk	283	0.0338	0.0495	0.4954
SmkInit	1124	0.0213	0.0312	0.4954
SmkCes	3264	0.0503	0.0738	0.4954
SmkInit	2888	-0.0316	0.0464	0.4955
SmkCes	2904	0.0566	0.0831	0.4955
CigDay	722	-0.026	0.0381	0.4957
SmkInit	1622	0.0173	0.0254	0.4957
DrnkWk	2380	-0.0606	0.089	0.4957
CigDay	67	-0.0324	0.0475	0.4958
SmkInit	2550	0.0474	0.0695	0.4958
CigDay	3765	-0.0692	0.1017	0.496
SmkInit	3824	-0.0593	0.0872	0.496
AgeSmk	2333	-0.0949	0.1394	0.4961
CigDay	2751	-0.0726	0.1067	0.4961
CigDay	3638	0.057	0.0838	0.4962
DrnkWk	738	0.0252	0.037	0.4963
DrnkWk	1630	0.0266	0.0391	0.4966
DrnkWk	3378	0.0425	0.0625	0.4966
SmkInit	3749	0.0402	0.0592	0.4966
DrnkWk	857	-0.0274	0.0403	0.4967
AgeSmk	2727	0.0677	0.0997	0.4967
DrnkWk	3401	-0.0341	0.0502	0.4967
CigDay	1567	-0.0231	0.034	0.4969
AgeSmk	1739	-0.0238	0.0351	0.497
DrnkWk	2860	-0.0685	0.1009	0.497
CigDay	3240	0.0553	0.0815	0.497
AgeSmk	3188	-0.0446	0.0657	0.4971
SmkInit	3506	-0.2128	0.3134	0.4971
AgeSmk	518	-0.0374	0.0551	0.4972
SmkCes	1411	0.0257	0.0379	0.4972
SmkInit	1019	-0.0242	0.0357	0.4974
SmkInit	2761	-0.0576	0.0848	0.4975
SmkCes	2189	0.0369	0.0545	0.4976
SmkInit	1843	-0.0172	0.0254	0.4977
DrnkWk	1103	-0.0274	0.0404	0.4978
SmkCes	1250	0.0315	0.0465	0.4978
DrnkWk	3443	-0.0344	0.0507	0.4978
AgeSmk	1963	-0.0258	0.0381	0.4979
CigDay	110	-0.0254	0.0374	0.498
DrnkWk	516	0.0284	0.0419	0.498
DrnkWk	3574	-0.037	0.0546	0.4982
DrnkWk	849	0.0238	0.0351	0.4983
SmkCes	1323	0.0421	0.0622	0.4983
CigDay	2161	0.0442	0.0652	0.4983
SmkInit	2622	0.0693	0.1024	0.4984
CigDay	87	-0.0274	0.0405	0.4985
AgeSmk	1101	0.0382	0.0564	0.4985
SmkCes	1646	0.0333	0.0493	0.4985
DrnkWk	2521	-0.0341	0.0504	0.4985
SmkCes	1043	0.0284	0.042	0.4986
CigDay	1434	0.0249	0.0368	0.4987
DrnkWk	736	-0.0194	0.0287	0.4988
SmkInit	965	0.0251	0.0371	0.4989
DrnkWk	1085	-0.0414	0.0612	0.4989
DrnkWk	1883	0.0281	0.0415	0.4989
CigDay	941	0.0462	0.0683	0.499
SmkCes	1137	0.0283	0.0419	0.499
DrnkWk	3626	0.0564	0.0835	0.499
SmkInit	1404	0.0223	0.0331	0.4991
SmkCes	1698	0.0272	0.0403	0.4994
SmkCes	1400	-0.031	0.0459	0.4995
AgeSmk	3376	-0.0504	0.0747	0.4996
CigDay	1194	-0.0356	0.0528	0.4997
DrnkWk	1198	-0.031	0.0459	0.4997
SmkCes	1565	-0.0266	0.0395	0.4997
DrnkWk	1616	0.0279	0.0413	0.4997
SmkInit	2586	0.0365	0.054	0.4997
SmkInit	1577	0.0203	0.0301	0.4998
DrnkWk	3460	0.064	0.0949	0.4998
CigDay	1870	0.0205	0.0304	0.4999
DrnkWk	1261	-0.0291	0.0432	0.5
SmkCes	2044	0.0304	0.0451	0.5
SmkCes	3514	0.0384	0.0569	0.5001
DrnkWk	2822	0.1009	0.1496	0.5002
SmkCes	3495	-0.1015	0.1505	0.5003
CigDay	730	-0.0251	0.0373	0.5005
DrnkWk	2555	-0.0476	0.0706	0.5005
SmkCes	3128	0.0579	0.0859	0.5005
AgeSmk	3299	-0.0638	0.0948	0.5005
SmkInit	1265	0.0235	0.0349	0.5006
SmkCes	1386	-0.0261	0.0387	0.5006
CigDay	3356	0.0306	0.0454	0.5006
SmkInit	3399	0.0355	0.0527	0.5006
SmkCes	3776	-0.1396	0.2073	0.5007
CigDay	184	-0.0242	0.0359	0.5009
SmkCes	801	-0.0263	0.039	0.5009
AgeSmk	3760	0.1111	0.1651	0.5009
DrnkWk	258	-0.0252	0.0375	0.501
SmkCes	329	-0.0283	0.0421	0.501
DrnkWk	2596	0.0548	0.0815	0.501
CigDay	280	-0.0252	0.0374	0.5011
DrnkWk	604	-0.0317	0.0471	0.5011
SmkCes	887	-0.0307	0.0457	0.5011
SmkCes	1122	-0.0387	0.0576	0.5012
CigDay	2557	-0.0535	0.0795	0.5012
SmkCes	1200	-0.0317	0.0472	0.5013
AgeSmk	3819	-0.0993	0.1477	0.5013
SmkInit	2567	0.0648	0.0964	0.5016
DrnkWk	833	0.0244	0.0363	0.5019
CigDay	3405	0.0334	0.0498	0.502
AgeSmk	1530	0.0262	0.039	0.5022
AgeSmk	1605	0.0265	0.0395	0.5022
SmkCes	2400	-0.07	0.1044	0.5022
SmkInit	3402	-0.0292	0.0435	0.5022
DrnkWk	1133	-0.0257	0.0384	0.5023
SmkInit	2594	-0.0342	0.051	0.5023
CigDay	3072	-0.0575	0.0857	0.5023
SmkInit	95	-0.0193	0.0287	0.5024
DrnkWk	339	-0.0174	0.0259	0.5024
AgeSmk	1540	0.0285	0.0425	0.5025
CigDay	2623	0.0324	0.0483	0.5026
CigDay	3164	0.0375	0.0559	0.5026
DrnkWk	3228	-0.0899	0.1341	0.5027
AgeSmk	3007	-0.0435	0.0649	0.5028
SmkInit	244	0.025	0.0373	0.5032
CigDay	1709	0.0279	0.0417	0.5032
AgeSmk	1964	-0.0252	0.0377	0.5032
SmkInit	186	-0.0203	0.0303	0.5033
SmkCes	3005	0.6123	0.915	0.5033
CigDay	3314	0.0519	0.0775	0.5034
SmkInit	1527	-0.0198	0.0296	0.5036
SmkInit	1828	-0.0257	0.0385	0.5037
SmkCes	2931	0.0436	0.0652	0.5037
SmkCes	897	-0.0286	0.0428	0.5038
SmkInit	1570	0.0277	0.0415	0.5038
DrnkWk	3468	-0.0274	0.041	0.5038
AgeSmk	1621	0.0277	0.0415	0.5039
CigDay	1858	-0.0237	0.0355	0.5039
SmkInit	2631	0.0266	0.0398	0.5039
CigDay	3912	-0.0552	0.0826	0.5039
CigDay	3311	0.0638	0.0954	0.504
DrnkWk	62	-0.0335	0.0501	0.5041
SmkCes	421	0.0344	0.0515	0.5041
CigDay	434	0.0244	0.0366	0.5041
SmkInit	2299	0.0253	0.0379	0.5041
CigDay	2318	0.0534	0.08	0.5041
SmkCes	3164	-0.0399	0.0597	0.5041
CigDay	1505	-0.0236	0.0353	0.5042
SmkInit	3080	-0.0482	0.0721	0.5042
CigDay	3114	-0.057	0.0854	0.5042
DrnkWk	3201	-0.0605	0.0905	0.5042
AgeSmk	52	0.0326	0.0489	0.5043
SmkCes	554	-0.0533	0.0798	0.5043
CigDay	667	-0.0239	0.0358	0.5043
CigDay	2274	-0.088	0.1318	0.5043
SmkInit	2297	0.0241	0.0361	0.5043
SmkInit	2066	-0.0332	0.0497	0.5044
AgeSmk	3606	-0.0682	0.1022	0.5045
CigDay	2571	0.0452	0.0677	0.5046
AgeSmk	3740	-0.1373	0.2058	0.5046
AgeSmk	3783	-0.0452	0.0678	0.5046
CigDay	2468	0.0428	0.0641	0.5048
SmkCes	2614	0.1406	0.2108	0.5048
SmkCes	2959	0.1059	0.1588	0.5048
SmkInit	2989	-0.0483	0.0724	0.5048
DrnkWk	3852	-0.0856	0.1284	0.5048
AgeSmk	247	-0.0319	0.0479	0.5049
CigDay	1031	-0.031	0.0465	0.5049
SmkInit	1696	0.0218	0.0327	0.5049
SmkCes	3274	0.0498	0.0748	0.505
CigDay	3829	-0.0984	0.1477	0.5051
DrnkWk	309	0.02	0.03	0.5053
AgeSmk	941	0.0542	0.0813	0.5053
SmkInit	315	-0.0217	0.0325	0.5054
DrnkWk	862	-0.0215	0.0323	0.5054
AgeSmk	3083	0.0413	0.062	0.5054
DrnkWk	223	-0.0211	0.0317	0.5055
SmkInit	3048	-0.0391	0.0587	0.5055
DrnkWk	79	0.0207	0.0311	0.5057
SmkInit	2365	-0.0551	0.0829	0.5059
CigDay	2545	0.0753	0.1132	0.506
AgeSmk	1010	0.0272	0.041	0.5061
SmkCes	3743	0.0918	0.1381	0.5062
SmkInit	3818	0.0519	0.0781	0.5062
AgeSmk	3012	-0.0672	0.1012	0.5063
CigDay	3091	0.0345	0.052	0.5064
DrnkWk	299	-0.0227	0.0342	0.5065
SmkCes	569	-0.0589	0.0887	0.5065
SmkCes	599	0.0323	0.0486	0.5065
SmkCes	1710	0.0241	0.0363	0.5065
SmkCes	1719	0.0249	0.0374	0.5066
SmkInit	2336	0.0366	0.0551	0.5066
AgeSmk	3433	-0.0848	0.1277	0.5066
AgeSmk	1856	-0.0275	0.0414	0.5067
DrnkWk	3374	0.1009	0.152	0.5069
CigDay	292	-0.0275	0.0415	0.5071
AgeSmk	462	0.0294	0.0443	0.5071
SmkCes	432	-0.0353	0.0533	0.5073
CigDay	348	-0.0292	0.0441	0.5075
CigDay	138	-0.021	0.0317	0.5076
DrnkWk	940	-0.0293	0.0442	0.5078
SmkInit	1080	0.0214	0.0323	0.5079
CigDay	1492	-0.0209	0.0315	0.5079
CigDay	3226	-0.0437	0.0659	0.5079
CigDay	1046	-0.0251	0.0379	0.508
SmkInit	3295	-0.0587	0.0886	0.508
SmkInit	25	-0.0165	0.025	0.5081
SmkInit	3637	-0.0581	0.0878	0.5081
SmkCes	3683	-0.0969	0.1465	0.5081
SmkCes	1541	-0.0265	0.04	0.5082
AgeSmk	2145	-0.0371	0.0561	0.5083
SmkCes	2664	-0.0748	0.1132	0.5084
SmkInit	1081	-0.0191	0.0289	0.5085
DrnkWk	1518	-0.0252	0.038	0.5085
SmkInit	3878	-0.0351	0.0531	0.5085
AgeSmk	2321	0.046	0.0696	0.5087
CigDay	435	-0.0313	0.0473	0.5088
SmkInit	2447	0.0935	0.1415	0.5088
CigDay	1450	0.0292	0.0442	0.5089
SmkInit	2035	-0.021	0.0318	0.5089
CigDay	2171	0.0356	0.0539	0.5089
CigDay	3789	0.0755	0.1143	0.5089
AgeSmk	2564	0.0759	0.1149	0.509
DrnkWk	3255	-0.0716	0.1085	0.509
SmkInit	3336	0.0297	0.045	0.509
DrnkWk	108	-0.0273	0.0414	0.5091
AgeSmk	269	0.0269	0.0408	0.5092
CigDay	2094	-0.0343	0.052	0.5092
DrnkWk	2443	0.0663	0.1005	0.5092
SmkInit	1426	0.0161	0.0244	0.5093
SmkInit	2002	0.0207	0.0314	0.5093
DrnkWk	3676	0.0441	0.0668	0.5093
DrnkWk	784	-0.0222	0.0337	0.5094
DrnkWk	1127	0.0297	0.045	0.5094
AgeSmk	1850	0.0259	0.0392	0.5094
SmkCes	1864	0.0374	0.0567	0.5095
SmkInit	1676	0.0193	0.0292	0.5097
DrnkWk	160	0.0219	0.0333	0.5098
SmkInit	3788	-0.0631	0.0957	0.5098
CigDay	462	-0.0272	0.0414	0.5099
AgeSmk	668	-0.0248	0.0377	0.5099
SmkCes	1716	0.0237	0.036	0.51
SmkInit	1759	0.0179	0.0272	0.51
SmkCes	2628	0.042	0.0637	0.51
AgeSmk	25	0.0244	0.0371	0.5101
SmkInit	678	-0.0215	0.0327	0.5102
AgeSmk	2925	-0.0663	0.1007	0.5102
CigDay	3167	-0.0432	0.0657	0.5102
CigDay	2494	-0.0348	0.0528	0.5103
AgeSmk	3754	0.0649	0.0985	0.5103
CigDay	61	-0.0423	0.0643	0.5104
SmkInit	2602	-0.0645	0.0979	0.5104
AgeSmk	452	0.0316	0.0481	0.5105
SmkCes	607	-0.0318	0.0483	0.5105
AgeSmk	1475	-0.0229	0.0347	0.5105
AgeSmk	2892	-0.0406	0.0617	0.5105
SmkCes	3764	-0.0404	0.0614	0.5105
SmkCes	1198	0.0333	0.0507	0.5106
AgeSmk	1768	0.0214	0.0325	0.5106
SmkInit	2045	-0.0244	0.037	0.5107
SmkCes	1651	-0.0291	0.0443	0.5108
SmkCes	3387	0.0398	0.0606	0.5108
DrnkWk	906	0.028	0.0426	0.5109
SmkCes	1049	-0.0304	0.0463	0.5109
DrnkWk	22	-0.0303	0.0461	0.511
DrnkWk	37	-0.0363	0.0551	0.511
AgeSmk	2103	-0.0334	0.0508	0.511
DrnkWk	2576	-0.0521	0.0793	0.5111
SmkCes	295	0.0254	0.0387	0.5113
CigDay	1881	-0.0284	0.0432	0.5113
DrnkWk	246	-0.0207	0.0315	0.5114
AgeSmk	137	0.0267	0.0406	0.5115
SmkCes	2708	0.0595	0.0906	0.5115
SmkCes	536	-0.0297	0.0452	0.5116
SmkInit	1072	-0.0299	0.0456	0.5117
CigDay	2272	-0.1358	0.2069	0.5117
AgeSmk	2817	-0.0395	0.0602	0.5117
SmkCes	508	-0.0325	0.0496	0.5118
AgeSmk	1403	-0.0231	0.0353	0.5118
AgeSmk	3060	-0.061	0.093	0.5118
SmkCes	2690	-0.0485	0.0739	0.512
AgeSmk	3353	-0.0456	0.0696	0.5121
CigDay	909	-0.0235	0.0359	0.5122
CigDay	1869	0.02	0.0305	0.5122
AgeSmk	1237	0.0358	0.0546	0.5123
SmkInit	226	-0.0198	0.0302	0.5124
SmkCes	271	-0.0285	0.0436	0.5124
DrnkWk	2447	-0.1035	0.1579	0.5124
SmkInit	349	0.0212	0.0324	0.5125
AgeSmk	183	0.031	0.0473	0.5126
CigDay	244	-0.0259	0.0396	0.5126
CigDay	887	-0.0241	0.0367	0.5126
DrnkWk	2266	0.0439	0.067	0.5126
AgeSmk	2957	0.0671	0.1025	0.5126
SmkCes	570	-0.0303	0.0463	0.5127
DrnkWk	938	0.0253	0.0386	0.5127
DrnkWk	2010	0.0209	0.032	0.5127
DrnkWk	3273	0.0321	0.0491	0.5127
CigDay	3913	-0.2081	0.3178	0.5127
DrnkWk	812	-0.0205	0.0314	0.5128
DrnkWk	783	0.0253	0.0386	0.5129
SmkInit	2266	0.0323	0.0494	0.5129
SmkCes	2494	-0.0419	0.064	0.5129
SmkCes	3106	-0.0542	0.0829	0.5129
AgeSmk	3734	-0.0677	0.1034	0.5129
CigDay	2548	-0.2759	0.4218	0.513
DrnkWk	1845	0.0255	0.039	0.5131
SmkCes	2279	0.0535	0.0818	0.5131
DrnkWk	2639	-0.1219	0.1864	0.5131
CigDay	3450	0.0959	0.1467	0.5131
SmkCes	3587	-0.0411	0.0629	0.5131
SmkCes	867	-0.0283	0.0432	0.5132
CigDay	1283	0.0533	0.0815	0.5132
DrnkWk	2169	0.0382	0.0584	0.5132
SmkInit	2227	0.0421	0.0643	0.5132
SmkCes	655	-0.0277	0.0424	0.5134
CigDay	1254	-0.0273	0.0418	0.5134
CigDay	1401	-0.0206	0.0315	0.5134
SmkInit	2289	0.0341	0.0523	0.5134
SmkCes	1957	-0.0284	0.0435	0.5136
SmkInit	2557	0.0475	0.0727	0.5136
DrnkWk	3523	-0.065	0.0995	0.5137
SmkInit	1334	-0.02	0.0306	0.5138
CigDay	75	-0.0361	0.0553	0.5139
SmkCes	950	-0.0327	0.05	0.5139
DrnkWk	2402	-0.0415	0.0636	0.5139
SmkCes	2675	0.0958	0.1468	0.5139
SmkInit	80	0.022	0.0337	0.514
AgeSmk	1075	-0.0327	0.0502	0.514
SmkCes	1713	0.0249	0.0382	0.5141
SmkCes	140	-0.0241	0.0369	0.5142
AgeSmk	2731	-0.9419	1.444	0.5142
AgeSmk	330	0.0229	0.0351	0.5143
DrnkWk	2881	0.0517	0.0793	0.5144
SmkInit	1001	-0.0245	0.0376	0.5145
DrnkWk	2206	0.0361	0.0554	0.5145
DrnkWk	1106	-0.0242	0.0371	0.5146
SmkCes	3727	0.0691	0.106	0.5146
SmkCes	775	-0.0243	0.0373	0.5148
AgeSmk	1782	-0.0296	0.0455	0.5148
DrnkWk	3190	-0.0308	0.0472	0.5148
AgeSmk	1901	-0.0266	0.0409	0.515
CigDay	2501	0.0411	0.0631	0.515
SmkInit	2519	0.0408	0.0627	0.515
SmkCes	3007	-0.0414	0.0636	0.515
SmkCes	3149	0.042	0.0646	0.5151
SmkCes	2702	0.0384	0.0591	0.5152
CigDay	872	-0.0278	0.0427	0.5153
AgeSmk	3440	-0.0757	0.1164	0.5156
CigDay	1309	-0.0324	0.0498	0.5157
DrnkWk	1600	0.0294	0.0452	0.5157
SmkInit	3409	0.0518	0.0797	0.5157
SmkInit	688	0.0199	0.0305	0.5158
CigDay	1527	-0.0234	0.0359	0.5158
SmkInit	1847	-0.0179	0.0276	0.5158
SmkInit	3242	0.033	0.0507	0.5158
DrnkWk	1270	-0.0274	0.0422	0.5159
SmkInit	1621	-0.0195	0.0301	0.5159
DrnkWk	2997	-0.0603	0.0928	0.5159
DrnkWk	866	0.0235	0.0362	0.5161
SmkInit	3070	0.033	0.0509	0.5161
SmkInit	3200	-0.0325	0.05	0.5161
SmkInit	3571	-0.0312	0.048	0.5161
CigDay	1053	0.0256	0.0394	0.5162
SmkInit	3099	0.057	0.0878	0.5162
SmkCes	1993	0.0243	0.0374	0.5164
CigDay	3261	-0.0437	0.0673	0.5164
SmkInit	243	-0.0221	0.0341	0.5167
DrnkWk	1762	0.0273	0.0421	0.5167
DrnkWk	2392	0.0314	0.0484	0.5167
CigDay	2959	-0.0765	0.1179	0.5167
AgeSmk	149	-0.0251	0.0387	0.5168
DrnkWk	368	0.0236	0.0365	0.5169
SmkCes	1001	-0.0318	0.049	0.517
AgeSmk	1961	-0.0238	0.0367	0.517
SmkInit	2460	-0.0734	0.1132	0.517
SmkInit	2556	0.0623	0.0961	0.517
CigDay	3689	-0.1679	0.2591	0.517
DrnkWk	1029	-0.0236	0.0364	0.5171
DrnkWk	1830	0.0245	0.0378	0.5171
AgeSmk	2970	-0.0857	0.1324	0.5171
AgeSmk	86	0.0247	0.0381	0.5172
SmkCes	448	-0.0243	0.0375	0.5174
SmkInit	3121	-0.0377	0.0583	0.5175
SmkInit	2961	-0.2774	0.4288	0.5177
DrnkWk	1847	-0.024	0.0371	0.5178
SmkCes	3706	-0.0837	0.1294	0.5178
AgeSmk	215	0.0224	0.0347	0.5179
SmkCes	1214	-0.0383	0.0592	0.5179
SmkCes	1663	-0.0259	0.04	0.5179
SmkInit	2637	0.0321	0.0497	0.5179
SmkCes	2938	-0.1051	0.1626	0.5179
CigDay	3163	-0.326	0.5042	0.5179
AgeSmk	1029	0.0291	0.045	0.518
SmkCes	2023	0.0353	0.0547	0.518
SmkCes	2355	-0.0532	0.0823	0.518
CigDay	3344	-0.0278	0.043	0.518
AgeSmk	1708	-0.0266	0.0412	0.5181
CigDay	2824	-0.0435	0.0674	0.5181
SmkInit	276	0.0195	0.0301	0.5182
DrnkWk	752	-0.0231	0.0358	0.5182
CigDay	897	0.0241	0.0374	0.5183
SmkCes	1761	0.0308	0.0476	0.5183
SmkInit	2555	0.0416	0.0645	0.5183
AgeSmk	1274	-0.0408	0.0631	0.5184
SmkCes	1752	-0.0279	0.0432	0.5184
SmkInit	2835	0.0548	0.0849	0.5184
DrnkWk	1174	-0.0246	0.0381	0.5185
SmkInit	3133	-0.034	0.0527	0.5185
SmkCes	84	-0.028	0.0433	0.5186
SmkCes	1531	-0.0245	0.0379	0.5186
AgeSmk	35	-0.0544	0.0843	0.5187
SmkInit	2523	-0.0594	0.092	0.5187
SmkInit	1393	0.015	0.0233	0.5188
SmkCes	1110	0.026	0.0404	0.519
SmkCes	2788	-0.0382	0.0592	0.519
CigDay	3510	-0.0403	0.0625	0.5191
CigDay	1338	-0.0241	0.0373	0.5192
CigDay	3863	0.0444	0.0688	0.5192
SmkInit	3450	0.0814	0.1263	0.5193
AgeSmk	757	0.0279	0.0432	0.5194
SmkInit	237	-0.0196	0.0305	0.5195
SmkInit	3886	0.0422	0.0655	0.5195
DrnkWk	3666	0.0674	0.1046	0.5196
DrnkWk	1575	0.0311	0.0483	0.5197
SmkCes	3845	-0.0955	0.1483	0.5197
SmkInit	3869	-0.031	0.0481	0.5197
SmkCes	547	-0.0301	0.0468	0.5198
SmkInit	3309	0.0756	0.1175	0.5198
SmkCes	1313	-0.0396	0.0615	0.5199
SmkInit	2900	0.1922	0.2987	0.5199
AgeSmk	3335	0.0595	0.0925	0.52
DrnkWk	2944	-0.0481	0.0748	0.5201
AgeSmk	514	0.0336	0.0522	0.5202
SmkInit	875	-0.0208	0.0324	0.5202
SmkCes	1981	-0.0241	0.0374	0.5202
SmkInit	2414	0.0273	0.0425	0.5203
CigDay	2513	-0.0542	0.0843	0.5203
SmkInit	3146	0.0347	0.054	0.5204
CigDay	1371	-0.0231	0.036	0.5205
AgeSmk	16	0.0235	0.0366	0.5206
SmkInit	1919	0.0174	0.0271	0.5206
SmkInit	3039	0.0351	0.0546	0.5206
SmkInit	3427	-0.0358	0.0557	0.5206
SmkInit	1339	0.0199	0.031	0.5207
SmkCes	2242	0.0434	0.0676	0.5207
CigDay	3804	-0.0541	0.0843	0.5207
DrnkWk	1473	-0.0242	0.0377	0.5208
SmkInit	1627	0.0176	0.0274	0.5208
AgeSmk	2805	0.0681	0.106	0.5208
AgeSmk	3791	-0.06	0.0935	0.5209
SmkInit	1495	-0.0186	0.0289	0.521
CigDay	2284	-0.0401	0.0625	0.521
CigDay	354	-0.0227	0.0354	0.5212
AgeSmk	1167	0.0327	0.051	0.5213
AgeSmk	1285	-0.0285	0.0444	0.5213
SmkInit	1430	0.0168	0.0262	0.5213
CigDay	58	-0.0274	0.0428	0.5214
CigDay	855	0.0236	0.0368	0.5214
CigDay	1982	0.0252	0.0393	0.5214
DrnkWk	2198	0.0281	0.0438	0.5214
SmkCes	1822	0.0299	0.0467	0.5215
CigDay	2923	-0.0374	0.0583	0.5216
SmkCes	3159	-0.0964	0.1505	0.5216
SmkInit	3335	0.0382	0.0596	0.5216
SmkInit	1199	0.0224	0.035	0.5217
AgeSmk	1327	0.0244	0.038	0.5217
SmkCes	2434	0.0372	0.0581	0.5217
DrnkWk	3772	-0.1031	0.1609	0.5218
AgeSmk	986	0.0295	0.046	0.5219
DrnkWk	2670	0.0546	0.0852	0.5219
SmkInit	3699	0.0443	0.0691	0.5219
SmkCes	299	-0.0287	0.0449	0.5221
CigDay	2337	-0.0331	0.0517	0.5221
CigDay	691	0.024	0.0375	0.5222
SmkCes	3425	-0.0449	0.0701	0.5222
SmkCes	3634	0.1157	0.1808	0.5222
CigDay	440	0.0237	0.0371	0.5223
CigDay	848	0.0238	0.0372	0.5223
DrnkWk	3191	0.0548	0.0856	0.5223
SmkInit	1386	-0.0169	0.0264	0.5224
DrnkWk	3598	-0.0441	0.069	0.5224
CigDay	523	-0.0231	0.0361	0.5225
CigDay	1294	-0.0318	0.0498	0.5225
CigDay	1362	-0.0255	0.04	0.5227
AgeSmk	3078	-0.0707	0.1106	0.5227
DrnkWk	3260	-0.0469	0.0733	0.5227
CigDay	2341	0.0356	0.0557	0.5228
SmkCes	2869	0.0584	0.0914	0.5228
SmkInit	3803	0.0323	0.0506	0.5228
SmkInit	537	-0.0207	0.0323	0.5229
CigDay	1704	-0.0215	0.0336	0.5229
DrnkWk	3621	0.1142	0.1787	0.5229
AgeSmk	1257	0.0342	0.0536	0.523
DrnkWk	2995	0.0444	0.0695	0.523
DrnkWk	2371	-0.0357	0.0559	0.5231
CigDay	3361	-0.0671	0.1051	0.5231
AgeSmk	258	0.0267	0.0418	0.5232
SmkInit	1866	0.0269	0.0421	0.5232
DrnkWk	2566	0.0446	0.0698	0.5232
AgeSmk	2912	0.0766	0.12	0.5232
SmkCes	2970	-0.091	0.1425	0.5232
DrnkWk	1166	-0.0255	0.04	0.5233
AgeSmk	2304	-0.0718	0.1125	0.5233
SmkInit	2514	0.0373	0.0584	0.5234
SmkInit	1717	0.0162	0.0254	0.5235
AgeSmk	3069	-0.0495	0.0776	0.5235
DrnkWk	2749	-0.0615	0.0964	0.5236
SmkCes	787	-0.0253	0.0396	0.5237
SmkInit	3175	-0.0421	0.066	0.5237
CigDay	2532	0.0326	0.0511	0.5238
SmkInit	3483	0.0789	0.1238	0.5238
DrnkWk	1024	0.0251	0.0393	0.5239
DrnkWk	1743	-0.0217	0.0341	0.5239
DrnkWk	2818	-0.0293	0.046	0.5239
AgeSmk	2873	-0.052	0.0816	0.5239
CigDay	3723	-0.0892	0.1399	0.5239
SmkInit	1306	0.034	0.0533	0.524
DrnkWk	1804	0.0223	0.035	0.5241
CigDay	914	-0.0257	0.0404	0.5242
CigDay	2457	-0.13	0.2041	0.5242
DrnkWk	2265	-0.0741	0.1164	0.5243
SmkInit	1708	-0.0183	0.0287	0.5244
SmkCes	2069	0.0295	0.0463	0.5244
AgeSmk	1550	0.0277	0.0435	0.5246
SmkCes	1908	-0.035	0.055	0.5246
SmkCes	340	-0.0218	0.0343	0.5247
CigDay	947	-0.0273	0.0429	0.5248
SmkCes	3835	-0.0661	0.104	0.5248
DrnkWk	538	-0.0438	0.069	0.5249
DrnkWk	2774	0.0526	0.0827	0.5249
CigDay	3474	0.0253	0.0399	0.5249
DrnkWk	3618	-0.0489	0.0769	0.5249
SmkCes	991	-0.0298	0.0468	0.525
SmkCes	3313	-0.058	0.0912	0.525
DrnkWk	218	-0.0234	0.0369	0.5251
AgeSmk	1690	0.0252	0.0397	0.5252
SmkCes	3318	-0.0868	0.1366	0.5252
SmkInit	2828	0.0605	0.0952	0.5253
DrnkWk	674	0.0201	0.0317	0.5254
SmkCes	3401	0.0404	0.0636	0.5254
SmkCes	2067	0.0518	0.0817	0.5255
SmkCes	1218	0.0282	0.0444	0.5256
CigDay	1044	-0.023	0.0363	0.5257
SmkInit	1741	0.0226	0.0356	0.5257
SmkCes	3774	0.1041	0.164	0.5257
SmkInit	469	0.0291	0.0459	0.5258
SmkCes	2026	-0.0314	0.0496	0.526
SmkCes	2245	0.0694	0.1095	0.526
SmkInit	3871	0.0371	0.0585	0.526
CigDay	890	-0.0258	0.0406	0.5261
AgeSmk	823	0.029	0.0457	0.5262
SmkCes	327	-0.0247	0.039	0.5263
SmkCes	829	-0.029	0.0458	0.5263
AgeSmk	1016	0.0303	0.0477	0.5263
SmkInit	777	-0.0205	0.0323	0.5264
AgeSmk	2084	-0.0301	0.0475	0.5264
CigDay	2098	-0.027	0.0427	0.5264
SmkCes	2365	0.0723	0.1142	0.5264
DrnkWk	2942	-0.0435	0.0687	0.5265
CigDay	1006	0.0286	0.0452	0.5266
SmkCes	3277	0.0441	0.0696	0.5266
SmkInit	706	0.0172	0.0272	0.5268
SmkCes	892	0.0251	0.0396	0.5268
CigDay	2172	-0.0257	0.0407	0.527
DrnkWk	2460	-0.0758	0.1198	0.5271
SmkInit	2844	-0.0407	0.0644	0.5271
DrnkWk	743	-0.0221	0.035	0.5272
SmkCes	3185	0.0603	0.0954	0.5272
SmkCes	2602	-0.0896	0.1418	0.5273
AgeSmk	3868	0.072	0.1138	0.5273
SmkCes	993	0.0309	0.0489	0.5275
AgeSmk	2269	0.0827	0.1308	0.5275
DrnkWk	1705	0.0212	0.0335	0.5276
AgeSmk	3681	0.0502	0.0794	0.5276
DrnkWk	1848	-0.0261	0.0413	0.5278
DrnkWk	3650	0.0539	0.0854	0.5279
SmkInit	382	0.0201	0.0319	0.5282
SmkInit	2320	-0.0353	0.0559	0.5282
SmkCes	3437	-0.0568	0.0901	0.5283
CigDay	821	-0.0249	0.0395	0.5284
SmkInit	821	-0.0219	0.0347	0.5285
AgeSmk	1646	0.0337	0.0534	0.5285
SmkCes	1911	-0.0262	0.0416	0.5285
DrnkWk	1207	-0.023	0.0365	0.5286
SmkCes	1687	-0.0277	0.0439	0.5286
AgeSmk	1061	-0.0261	0.0415	0.5287
SmkInit	2920	0.0352	0.0558	0.5287
SmkCes	1758	0.0248	0.0394	0.5289
SmkCes	3544	-0.0671	0.1065	0.5289
SmkCes	1285	0.0284	0.0452	0.529
SmkCes	3196	0.0668	0.1061	0.529
AgeSmk	3833	0.0827	0.1313	0.529
AgeSmk	3885	-0.0898	0.1428	0.5291
SmkInit	1271	0.0231	0.0367	0.5292
AgeSmk	2436	0.0738	0.1173	0.5292
CigDay	182	-0.0192	0.0305	0.5294
CigDay	1901	0.0208	0.0331	0.5294
SmkInit	3368	-0.0315	0.0501	0.5295
CigDay	688	-0.0237	0.0377	0.5296
SmkCes	773	-0.025	0.0397	0.5298
SmkCes	1150	-0.0401	0.0638	0.5298
DrnkWk	1253	-0.0269	0.0428	0.5298
CigDay	1690	0.0224	0.0356	0.5298
AgeSmk	606	0.0377	0.0601	0.5299
CigDay	204	0.0214	0.034	0.53
AgeSmk	256	0.0267	0.0425	0.53
SmkInit	1057	-0.0189	0.0301	0.5301
DrnkWk	1062	-0.0266	0.0424	0.5301
CigDay	2035	-0.0231	0.0369	0.5301
CigDay	2671	-0.0672	0.107	0.5301
SmkInit	3294	-0.0527	0.084	0.5301
AgeSmk	985	0.0474	0.0755	0.5302
DrnkWk	3540	-0.0283	0.0451	0.5302
SmkInit	298	-0.016	0.0254	0.5304
SmkCes	732	-0.0327	0.0521	0.5304
AgeSmk	3642	0.0781	0.1245	0.5304
SmkInit	624	-0.0243	0.0388	0.5305
SmkInit	2864	0.0662	0.1055	0.5305
DrnkWk	2735	-0.0426	0.068	0.5306
SmkCes	2808	0.031	0.0494	0.5306
DrnkWk	881	0.0206	0.0329	0.5308
SmkCes	3433	0.0786	0.1254	0.5308
AgeSmk	1593	0.0277	0.0443	0.531
AgeSmk	1924	-0.0221	0.0353	0.531
SmkCes	2547	0.0587	0.0937	0.531
SmkInit	350	-0.019	0.0303	0.5311
SmkCes	39	-0.0293	0.0469	0.5312
AgeSmk	2415	0.0923	0.1474	0.5312
AgeSmk	2655	0.055	0.0878	0.5312
CigDay	1229	-0.0259	0.0414	0.5314
DrnkWk	2506	0.0269	0.043	0.5314
SmkInit	3331	0.0792	0.1266	0.5315
SmkInit	3784	0.1314	0.2101	0.5315
DrnkWk	2932	0.1217	0.1946	0.5316
SmkInit	266	0.0199	0.0318	0.5318
DrnkWk	2548	-0.2019	0.323	0.5318
DrnkWk	3663	0.1422	0.2275	0.5318
CigDay	32	0.0264	0.0422	0.5319
CigDay	225	-0.0256	0.0409	0.5319
SmkCes	745	-0.0315	0.0505	0.5319
AgeSmk	2818	-0.037	0.0592	0.5319
SmkInit	2465	-0.0393	0.0629	0.532
CigDay	3523	0.0596	0.0953	0.532
SmkInit	3916	0.0169	0.0271	0.532
AgeSmk	43	0.0326	0.0522	0.5321
SmkCes	2961	-0.3696	0.5916	0.5321
SmkInit	600	-0.0232	0.0372	0.5322
DrnkWk	1048	-0.0224	0.0358	0.5323
SmkCes	1902	-0.0234	0.0374	0.5323
DrnkWk	670	0.0223	0.0358	0.5324
AgeSmk	3223	0.0699	0.112	0.5324
SmkInit	3328	0.2388	0.3825	0.5324
AgeSmk	1932	-0.0246	0.0394	0.5325
SmkCes	594	-0.0304	0.0487	0.5327
AgeSmk	1545	-0.0232	0.0372	0.5327
DrnkWk	3790	0.0524	0.084	0.5327
SmkInit	230	-0.0209	0.0336	0.5328
DrnkWk	719	0.0248	0.0398	0.5328
DrnkWk	1500	-0.0246	0.0394	0.5328
SmkInit	1435	-0.0199	0.0319	0.5329
DrnkWk	2831	-0.0272	0.0437	0.5329
AgeSmk	3571	0.0469	0.0752	0.5329
AgeSmk	1397	-0.0207	0.0332	0.533
DrnkWk	3557	0.0752	0.1206	0.533
SmkInit	71	-0.0249	0.04	0.5331
SmkInit	2592	-0.0263	0.0422	0.5331
CigDay	34	-0.0302	0.0485	0.5332
SmkCes	404	0.0272	0.0436	0.5332
SmkInit	378	0.0284	0.0455	0.5333
CigDay	907	0.0276	0.0444	0.5333
DrnkWk	1688	0.0244	0.0392	0.5333
AgeSmk	2935	-0.0505	0.081	0.5333
SmkCes	3451	0.062	0.0995	0.5335
DrnkWk	99	-0.0224	0.036	0.5336
CigDay	233	0.0219	0.0352	0.5336
CigDay	3064	0.0477	0.0766	0.5336
AgeSmk	1350	0.0323	0.0519	0.5337
SmkInit	2383	-0.0392	0.063	0.5337
AgeSmk	3663	0.2027	0.3256	0.5337
SmkCes	1825	0.0257	0.0413	0.5338
SmkCes	3616	0.0908	0.1459	0.5339
SmkInit	434	0.0165	0.0265	0.534
AgeSmk	1919	-0.0232	0.0374	0.534
SmkInit	1920	-0.0161	0.0259	0.5341
SmkCes	1130	0.0261	0.0421	0.5342
DrnkWk	1722	0.0231	0.0371	0.5342
DrnkWk	3241	-0.1043	0.1678	0.5344
DrnkWk	782	0.0257	0.0413	0.5346
SmkInit	3664	0.0585	0.0942	0.5346
DrnkWk	1147	-0.0275	0.0443	0.5347
CigDay	2331	0.0609	0.0981	0.5347
DrnkWk	981	0.0296	0.0476	0.5348
SmkInit	1487	-0.0158	0.0255	0.5348
DrnkWk	1669	-0.0207	0.0334	0.5348
SmkInit	1966	0.018	0.0291	0.5349
CigDay	2179	0.0581	0.0936	0.5349
DrnkWk	1643	0.0211	0.034	0.5351
AgeSmk	252	0.0272	0.0438	0.5352
DrnkWk	1540	-0.0244	0.0393	0.5352
SmkInit	1755	-0.0213	0.0344	0.5352
SmkCes	3265	-0.0712	0.1149	0.5353
DrnkWk	710	-0.0242	0.039	0.5355
AgeSmk	1050	-0.0249	0.0402	0.5355
SmkCes	1835	0.0229	0.0369	0.5356
AgeSmk	515	0.0299	0.0483	0.5357
DrnkWk	452	-0.0228	0.0368	0.5358
CigDay	2336	-0.0404	0.0652	0.5359
SmkInit	3116	0.0453	0.0732	0.5359
AgeSmk	3194	0.0309	0.0499	0.536
DrnkWk	3586	-0.1219	0.197	0.536
CigDay	1811	0.0321	0.0519	0.5361
DrnkWk	2582	-0.0517	0.0836	0.5362
SmkInit	3178	0.0449	0.0726	0.5362
AgeSmk	3538	-0.0444	0.0718	0.5362
SmkCes	3705	-0.0477	0.0771	0.5363
SmkCes	1237	0.0331	0.0535	0.5365
DrnkWk	3027	-0.0344	0.0557	0.5365
DrnkWk	3837	0.0862	0.1394	0.5365
DrnkWk	3414	0.033	0.0533	0.5366
SmkCes	3934	0.0495	0.0801	0.5366
SmkCes	1507	-0.0275	0.0446	0.5367
SmkInit	1954	0.017	0.0275	0.5367
SmkInit	3708	-0.0967	0.1565	0.5367
CigDay	1108	-0.0229	0.0371	0.5368
AgeSmk	1025	-0.0348	0.0564	0.5369
CigDay	1769	0.0199	0.0322	0.5369
CigDay	534	-0.0251	0.0406	0.537
CigDay	421	0.0285	0.0462	0.5371
SmkInit	1654	0.0167	0.0271	0.5371
SmkInit	2608	0.3184	0.5158	0.5371
AgeSmk	719	0.0308	0.0499	0.5372
AgeSmk	2080	-0.0294	0.0477	0.5373
AgeSmk	2881	-0.0607	0.0984	0.5373
CigDay	3582	-0.0446	0.0723	0.5374
CigDay	753	0.0207	0.0336	0.5375
AgeSmk	2336	-0.0437	0.0709	0.5379
DrnkWk	1447	0.0309	0.0502	0.5381
SmkCes	2479	-0.2231	0.3624	0.5382
SmkCes	3701	0.057	0.0926	0.5382
DrnkWk	1340	-0.0298	0.0485	0.5384
AgeSmk	287	-0.0294	0.0478	0.5387
DrnkWk	1955	-0.0201	0.0326	0.5388
SmkInit	2237	-0.0764	0.1243	0.5388
SmkCes	3300	0.1416	0.2303	0.5388
CigDay	1024	0.0239	0.0389	0.5389
CigDay	1349	-0.022	0.0357	0.5389
AgeSmk	3816	-0.1319	0.2146	0.539
DrnkWk	3188	-0.0355	0.0579	0.5391
SmkInit	620	-0.0218	0.0354	0.5392
DrnkWk	2316	0.045	0.0734	0.5392
AgeSmk	2063	-0.043	0.07	0.5393
AgeSmk	3883	0.0488	0.0794	0.5393
SmkInit	1944	-0.018	0.0294	0.5394
SmkInit	1732	0.0168	0.0273	0.5395
SmkInit	535	-0.024	0.0392	0.5396
CigDay	1743	-0.0214	0.0349	0.5396
SmkInit	1945	-0.018	0.0294	0.5396
SmkInit	2562	0.1139	0.1856	0.5396
SmkCes	2703	-0.0977	0.1594	0.5398
SmkInit	2974	-0.0452	0.0738	0.5398
AgeSmk	678	0.0266	0.0434	0.5399
AgeSmk	1704	0.024	0.0392	0.54
SmkCes	3610	0.0742	0.1211	0.54
AgeSmk	828	-0.023	0.0376	0.5402
AgeSmk	609	0.0301	0.0491	0.5403
SmkCes	2346	0.054	0.0881	0.5404
SmkCes	112	-0.0276	0.0452	0.5406
DrnkWk	2101	-0.0217	0.0355	0.5407
SmkCes	2807	-0.0665	0.1086	0.5407
DrnkWk	1044	-0.0213	0.0349	0.5408
CigDay	2465	-0.0468	0.0765	0.5408
CigDay	200	-0.0227	0.0372	0.541
AgeSmk	408	0.032	0.0523	0.541
CigDay	833	0.0235	0.0384	0.5412
CigDay	2678	0.0479	0.0784	0.5412
SmkInit	2860	-0.0474	0.0775	0.5412
CigDay	203	-0.0267	0.0437	0.5413
CigDay	2219	-0.0401	0.0657	0.5413
CigDay	3506	0.1999	0.3273	0.5414
CigDay	878	-0.0252	0.0413	0.5415
SmkInit	2603	-0.0423	0.0692	0.5415
DrnkWk	3110	-0.0806	0.1321	0.5415
CigDay	3282	-0.0403	0.066	0.5415
DrnkWk	2025	-0.0269	0.044	0.5417
DrnkWk	3410	0.0429	0.0704	0.5417
DrnkWk	217	-0.0209	0.0343	0.5418
AgeSmk	2323	-0.0573	0.0939	0.5418
DrnkWk	2570	0.0585	0.0959	0.5418
SmkCes	2802	-0.0485	0.0795	0.5418
DrnkWk	1573	0.0253	0.0415	0.5419
SmkInit	3491	0.0219	0.0359	0.5419
CigDay	580	-0.0257	0.0422	0.542
SmkInit	907	-0.0234	0.0384	0.542
AgeSmk	1289	-0.0285	0.0467	0.542
SmkCes	2925	0.0663	0.1088	0.542
SmkCes	3666	0.0751	0.1232	0.542
SmkCes	3136	-0.0444	0.0728	0.5421
CigDay	3578	-0.0339	0.0556	0.5422
SmkInit	2831	-0.0195	0.032	0.5423
SmkCes	3317	0.169	0.2773	0.5423
SmkCes	3506	-0.2411	0.3958	0.5423
AgeSmk	1076	0.0315	0.0518	0.5424
SmkInit	2746	0.0299	0.0492	0.5424
SmkCes	3376	-0.0417	0.0684	0.5424
AgeSmk	3391	-0.0417	0.0685	0.5424
SmkCes	3917	-0.0218	0.0358	0.5424
SmkInit	1070	0.0194	0.0319	0.5425
AgeSmk	1696	0.0329	0.054	0.5426
DrnkWk	2887	0.0262	0.043	0.5426
CigDay	2916	0.0409	0.0672	0.5426
DrnkWk	500	-0.0264	0.0433	0.5428
CigDay	999	-0.0277	0.0455	0.5428
SmkCes	2143	0.0317	0.052	0.5428
CigDay	2908	-0.1977	0.3249	0.5428
AgeSmk	115	0.0285	0.0468	0.5429
AgeSmk	929	0.0334	0.0548	0.5429
DrnkWk	3788	0.0683	0.1122	0.543
AgeSmk	8	0.0229	0.0376	0.5431
CigDay	3227	-0.0576	0.0947	0.5432
SmkCes	3345	0.0974	0.1602	0.5432
SmkCes	269	0.0278	0.0458	0.5433
CigDay	1368	-0.0189	0.0311	0.5433
SmkInit	1543	-0.0157	0.0259	0.5433
SmkCes	143	-0.0225	0.037	0.5434
AgeSmk	1465	0.0231	0.038	0.5434
SmkCes	1181	-0.0262	0.0432	0.5435
CigDay	2311	0.0464	0.0765	0.5436
SmkCes	2634	0.0721	0.1186	0.5436
AgeSmk	715	0.0256	0.0422	0.5437
SmkInit	2442	0.2404	0.3958	0.5437
CigDay	3399	0.0394	0.0648	0.5437
CigDay	1902	0.0208	0.0343	0.5438
CigDay	1977	0.023	0.0379	0.544
AgeSmk	3434	0.0832	0.1371	0.544
AgeSmk	1738	-0.0215	0.0355	0.5441
CigDay	2134	0.0723	0.1193	0.5441
DrnkWk	562	-0.0243	0.0401	0.5442
SmkInit	3061	-0.0569	0.0939	0.5442
DrnkWk	3210	0.0417	0.0687	0.5442
AgeSmk	2395	0.0458	0.0755	0.5443
CigDay	3816	-0.1148	0.1893	0.5443
SmkCes	3447	0.0362	0.0596	0.5444
SmkCes	1009	-0.0228	0.0375	0.5445
DrnkWk	1013	-0.0276	0.0456	0.5445
SmkCes	2879	-0.0921	0.1519	0.5445
AgeSmk	293	0.0251	0.0414	0.5447
CigDay	1101	-0.0284	0.047	0.5447
DrnkWk	2201	-0.0301	0.0497	0.5447
SmkInit	2458	-0.0305	0.0503	0.5447
AgeSmk	279	0.0238	0.0393	0.5449
AgeSmk	2148	-0.0301	0.0497	0.5449
DrnkWk	1287	-0.0217	0.0359	0.545
AgeSmk	1734	-0.0272	0.0449	0.545
AgeSmk	2522	0.461	0.7615	0.545
DrnkWk	2253	0.0361	0.0597	0.5451
CigDay	2294	-0.056	0.0925	0.5451
CigDay	2243	0.0751	0.1242	0.5452
SmkCes	2863	0.0645	0.1066	0.5452
SmkCes	3832	0.084	0.1389	0.5452
CigDay	316	-0.0227	0.0376	0.5454
AgeSmk	2677	-0.093	0.1539	0.5454
CigDay	2066	0.0388	0.0641	0.5455
SmkCes	3515	0.0555	0.0919	0.5455
SmkInit	290	-0.0174	0.0288	0.5456
SmkCes	2277	-0.0406	0.0672	0.5456
DrnkWk	3170	-0.0766	0.1267	0.5456
CigDay	2731	0.3772	0.6243	0.5457
SmkInit	43	-0.0251	0.0415	0.5458
DrnkWk	1155	-0.0236	0.0391	0.5458
CigDay	1910	-0.0227	0.0375	0.5458
SmkCes	2653	-0.0519	0.0859	0.5458
AgeSmk	1123	0.0272	0.0451	0.5459
AgeSmk	1506	0.0326	0.054	0.5459
SmkCes	3334	-0.1709	0.283	0.5459
SmkInit	3387	0.0279	0.0461	0.5461
AgeSmk	1604	0.0215	0.0356	0.5463
AgeSmk	1845	0.0241	0.0399	0.5463
SmkInit	1094	-0.0183	0.0303	0.5464
SmkInit	2822	0.069	0.1143	0.5464
DrnkWk	2961	-0.3112	0.516	0.5464
CigDay	3712	-0.0566	0.0939	0.5464
SmkCes	3035	0.0361	0.0598	0.5467
AgeSmk	3506	-0.1806	0.2996	0.5467
SmkInit	3760	-0.0693	0.115	0.5467
DrnkWk	94	0.0215	0.0357	0.5468
DrnkWk	1271	-0.0248	0.0412	0.5468
SmkCes	2190	-0.0328	0.0545	0.5468
AgeSmk	2583	0.1026	0.1702	0.5469
DrnkWk	2757	0.0675	0.1121	0.5469
CigDay	1847	0.0199	0.0331	0.547
DrnkWk	2433	0.0446	0.074	0.547
SmkCes	1116	-0.0368	0.0611	0.5471
CigDay	1735	0.02	0.0331	0.5471
DrnkWk	2479	-0.145	0.2408	0.5471
SmkInit	3356	-0.0229	0.038	0.5472
CigDay	3156	0.0385	0.064	0.5475
SmkCes	3059	-0.0522	0.0868	0.5476
SmkInit	3163	0.1297	0.2156	0.5476
CigDay	3472	-0.0393	0.0654	0.5476
AgeSmk	3639	-0.2346	0.3901	0.5476
DrnkWk	48	0.0235	0.0391	0.5478
DrnkWk	2130	-0.055	0.0915	0.5478
SmkCes	123	0.0224	0.0373	0.5479
DrnkWk	127	-0.0201	0.0334	0.5479
SmkInit	609	0.0198	0.033	0.5481
SmkCes	1695	0.025	0.0416	0.5481
SmkCes	2098	0.0275	0.0458	0.5481
DrnkWk	2008	0.0213	0.0355	0.5482
CigDay	2372	-0.1587	0.2643	0.5482
SmkCes	2436	-0.0619	0.1031	0.5483
SmkInit	426	0.022	0.0366	0.5484
DrnkWk	1064	-0.0236	0.0394	0.5484
SmkInit	1771	0.0157	0.0261	0.5484
AgeSmk	2841	-0.0721	0.1201	0.5486
SmkInit	2409	-0.0297	0.0496	0.5487
SmkInit	3829	-0.075	0.125	0.5487
CigDay	3849	0.0438	0.0731	0.5487
SmkInit	260	0.0171	0.0285	0.5488
CigDay	845	-0.0231	0.0386	0.5488
CigDay	3111	0.0567	0.0946	0.5488
CigDay	3413	-0.033	0.055	0.5489
CigDay	3654	-0.0581	0.097	0.549
SmkInit	195	-0.0164	0.0274	0.5491
SmkCes	253	0.0302	0.0504	0.5491
AgeSmk	2507	0.0365	0.0609	0.5491
SmkInit	3182	0.0281	0.0469	0.5491
AgeSmk	1616	0.0286	0.0477	0.5492
AgeSmk	1728	0.0227	0.0379	0.5492
DrnkWk	528	-0.0213	0.0355	0.5493
DrnkWk	1312	0.0236	0.0394	0.5494
CigDay	1568	-0.0226	0.0377	0.5494
CigDay	1816	0.0184	0.0308	0.5496
DrnkWk	2779	-0.0444	0.0742	0.5496
DrnkWk	1547	-0.0179	0.0299	0.5498
CigDay	3354	0.1056	0.1766	0.5498
SmkCes	3497	0.0608	0.1016	0.5498
DrnkWk	3544	-0.0579	0.0968	0.5498
DrnkWk	658	0.0208	0.0348	0.55
SmkInit	3875	-0.2105	0.3521	0.55
SmkCes	2659	-0.0458	0.0767	0.5502
SmkCes	838	-0.0253	0.0424	0.5503
SmkInit	3222	-0.0844	0.1413	0.5503
DrnkWk	3017	-0.1429	0.2394	0.5505
CigDay	3237	-0.0328	0.055	0.5505
CigDay	2702	-0.0318	0.0533	0.5506
SmkInit	192	-0.0209	0.0351	0.5508
CigDay	811	-0.022	0.0369	0.5508
DrnkWk	1224	-0.0355	0.0595	0.5508
SmkInit	789	-0.0199	0.0334	0.5509
CigDay	3704	-0.0825	0.1383	0.5509
AgeSmk	1026	0.0309	0.0518	0.551
SmkCes	3453	-0.0925	0.1552	0.5511
AgeSmk	570	-0.0316	0.0531	0.5512
AgeSmk	1525	-0.0232	0.0388	0.5512
AgeSmk	1772	-0.0221	0.0371	0.5512
CigDay	1266	-0.0237	0.0398	0.5514
DrnkWk	2180	0.0224	0.0376	0.5515
CigDay	1639	0.0233	0.0391	0.5516
AgeSmk	1724	-0.0246	0.0414	0.5516
AgeSmk	926	0.0473	0.0795	0.5517
AgeSmk	2196	-0.0324	0.0544	0.5517
SmkInit	2441	-0.2011	0.3379	0.5517
AgeSmk	272	-0.0256	0.043	0.5519
DrnkWk	1627	0.0226	0.038	0.5519
AgeSmk	18	0.0219	0.0369	0.552
AgeSmk	1331	0.0333	0.056	0.552
SmkInit	1380	0.0149	0.025	0.552
SmkCes	2237	-0.0844	0.1418	0.552
SmkInit	2964	-0.0411	0.0691	0.552
SmkCes	2004	-0.0245	0.0412	0.5522
SmkInit	3187	0.0323	0.0544	0.5522
DrnkWk	965	-0.0248	0.0417	0.5523
CigDay	2956	0.0493	0.083	0.5523
SmkInit	118	-0.0204	0.0343	0.5524
SmkInit	1552	-0.0187	0.0315	0.5524
AgeSmk	2667	-0.0549	0.0924	0.5524
DrnkWk	2816	0.0326	0.0548	0.5524
SmkInit	956	-0.0163	0.0274	0.5526
SmkCes	1281	0.0234	0.0394	0.5526
SmkInit	115	-0.0179	0.0302	0.5527
CigDay	2597	0.0716	0.1206	0.5527
DrnkWk	2602	0.0751	0.1265	0.5527
AgeSmk	617	-0.0234	0.0394	0.5528
DrnkWk	1056	-0.0269	0.0453	0.5528
SmkCes	2386	0.065	0.1096	0.5528
AgeSmk	1205	-0.0271	0.0457	0.553
SmkInit	2010	0.0151	0.0255	0.553
DrnkWk	1006	0.0232	0.0391	0.5531
CigDay	720	0.0192	0.0324	0.5533
CigDay	2072	-0.0256	0.0432	0.5534
CigDay	568	-0.0295	0.0497	0.5535
DrnkWk	1247	0.0328	0.0554	0.5535
DrnkWk	2048	-0.0201	0.034	0.5535
SmkInit	1893	0.0253	0.0426	0.5536
SmkCes	2919	0.081	0.1367	0.5536
CigDay	1856	0.0242	0.0408	0.5537
CigDay	1624	0.0188	0.0317	0.5538
CigDay	1570	-0.0278	0.047	0.5539
DrnkWk	3243	-0.0761	0.1286	0.5539
CigDay	2282	0.0517	0.0873	0.554
SmkInit	408	-0.0206	0.0349	0.5542
CigDay	1793	-0.0243	0.041	0.5542
AgeSmk	1073	-0.028	0.0474	0.5543
DrnkWk	1972	-0.0189	0.032	0.5543
DrnkWk	1483	-0.0208	0.0353	0.5546
AgeSmk	1543	-0.0232	0.0393	0.5546
AgeSmk	2451	-0.0659	0.1116	0.5546
CigDay	1622	0.0186	0.0315	0.5547
DrnkWk	2599	-0.0413	0.0699	0.5547
AgeSmk	2649	0.0429	0.0726	0.5547
CigDay	53	-0.0257	0.0434	0.5548
SmkCes	85	-0.0301	0.051	0.5548
DrnkWk	1402	-0.0501	0.0849	0.5549
AgeSmk	2681	-0.0483	0.0818	0.5549
CigDay	627	-0.0317	0.0537	0.555
SmkCes	1153	0.0259	0.0439	0.555
DrnkWk	2559	0.0336	0.057	0.555
DrnkWk	3635	0.0933	0.158	0.555
CigDay	1070	-0.0219	0.0371	0.5551
DrnkWk	2046	0.0175	0.0297	0.5551
AgeSmk	3301	-0.0472	0.08	0.5551
AgeSmk	3674	-0.049	0.0831	0.5551
AgeSmk	44	0.0313	0.0531	0.5552
DrnkWk	1331	-0.0272	0.0461	0.5552
CigDay	2287	0.0378	0.0641	0.5552
SmkCes	2457	0.11	0.1864	0.5552
SmkCes	3431	0.0337	0.0571	0.5552
SmkInit	921	-0.0168	0.0285	0.5553
SmkCes	2980	0.0418	0.0708	0.5554
SmkCes	1225	-0.0332	0.0562	0.5555
CigDay	3401	0.0319	0.0541	0.5555
CigDay	3769	-0.0274	0.0465	0.5555
SmkCes	3070	-0.0433	0.0735	0.5556
AgeSmk	632	0.0409	0.0695	0.5558
AgeSmk	2781	0.0453	0.0769	0.5558
DrnkWk	986	0.0224	0.0381	0.556
DrnkWk	1799	-0.0205	0.0348	0.556
SmkInit	1835	0.0169	0.0287	0.556
SmkInit	2107	-0.0203	0.0346	0.556
SmkCes	525	-0.0277	0.047	0.5561
SmkCes	1728	0.0226	0.0384	0.5561
SmkCes	3271	0.0524	0.0891	0.5561
AgeSmk	2442	-0.319	0.542	0.5562
SmkInit	3643	0.0817	0.1388	0.5562
SmkCes	426	0.0281	0.0477	0.5563
SmkCes	799	-0.0253	0.0429	0.5563
DrnkWk	865	0.0224	0.0381	0.5563
CigDay	1339	-0.0216	0.0367	0.5564
DrnkWk	1003	0.0284	0.0482	0.5565
CigDay	1037	-0.0226	0.0385	0.5565
SmkCes	1605	0.0221	0.0375	0.5565
SmkInit	2636	0.031	0.0527	0.5565
DrnkWk	316	0.0196	0.0334	0.5566
DrnkWk	548	-0.0224	0.0381	0.5566
AgeSmk	210	0.0234	0.0398	0.5567
DrnkWk	248	-0.0242	0.0411	0.5567
SmkInit	1703	-0.0185	0.0314	0.5567
SmkCes	2060	-0.0346	0.0589	0.5568
AgeSmk	3666	-0.083	0.1413	0.5568
SmkCes	2838	-0.0589	0.1002	0.5569
SmkCes	684	-0.034	0.0579	0.557
CigDay	698	0.0218	0.037	0.557
AgeSmk	2354	0.0508	0.0866	0.5571
SmkCes	2721	0.0426	0.0727	0.5572
CigDay	160	-0.0224	0.0382	0.5573
CigDay	3454	-0.0373	0.0636	0.5573
CigDay	892	0.0238	0.0406	0.5574
DrnkWk	1628	0.0213	0.0363	0.5574
SmkCes	1484	-0.0199	0.034	0.5575
AgeSmk	1958	-0.0214	0.0364	0.5575
CigDay	23	-0.0235	0.04	0.5576
CigDay	1714	0.0192	0.0327	0.5577
DrnkWk	1843	-0.0192	0.0327	0.5577
SmkCes	3002	-0.0765	0.1304	0.5577
SmkCes	635	-0.0399	0.0681	0.5579
CigDay	841	-0.0281	0.0479	0.5579
SmkCes	115	-0.0244	0.0416	0.5581
AgeSmk	367	-0.0243	0.0415	0.5581
AgeSmk	2437	0.1095	0.1869	0.5581
DrnkWk	2536	-0.035	0.0598	0.5581
DrnkWk	2235	0.0467	0.0797	0.5582
DrnkWk	3794	0.043	0.0734	0.5582
SmkInit	3775	0.0321	0.0549	0.5583
CigDay	2144	0.0385	0.0658	0.5584
CigDay	881	0.0208	0.0356	0.5585
AgeSmk	948	0.0268	0.0457	0.5585
SmkCes	1567	-0.0234	0.0399	0.5585
SmkInit	1357	0.016	0.0274	0.5586
AgeSmk	3320	-0.0597	0.1021	0.5586
AgeSmk	3417	0.0779	0.1332	0.5586
DrnkWk	531	-0.0264	0.0452	0.5588
AgeSmk	849	0.0239	0.041	0.5589
CigDay	2020	0.0237	0.0406	0.5591
CigDay	2271	-0.043	0.0736	0.5591
SmkCes	3446	0.0498	0.0852	0.5592
SmkCes	1441	0.0236	0.0405	0.5593
SmkInit	3004	0.0537	0.0921	0.5596
SmkCes	1583	-0.0269	0.0461	0.5597
AgeSmk	1872	-0.0236	0.0404	0.5597
SmkInit	3679	0.0849	0.1455	0.5597
CigDay	1845	0.0193	0.0331	0.5598
CigDay	2696	0.0418	0.0716	0.5598
SmkCes	1489	-0.0216	0.0371	0.5599
DrnkWk	772	-0.0175	0.03	0.5601
AgeSmk	7	0.0218	0.0375	0.5602
CigDay	2692	-0.0405	0.0695	0.5604
SmkCes	940	-0.0317	0.0545	0.5605
CigDay	1118	0.024	0.0413	0.5605
DrnkWk	1879	-0.0201	0.0345	0.5605
AgeSmk	3698	-0.0733	0.126	0.5605
SmkCes	1672	0.0224	0.0385	0.5606
CigDay	1891	-0.0272	0.0467	0.5606
DrnkWk	2985	0.0413	0.0709	0.5606
SmkCes	3918	-0.0507	0.0871	0.5606
SmkCes	44	-0.0322	0.0554	0.5607
AgeSmk	1236	-0.0361	0.0621	0.5607
AgeSmk	2319	-0.0504	0.0867	0.5607
SmkInit	3025	0.0436	0.075	0.5607
AgeSmk	3100	-0.1196	0.2056	0.5607
SmkInit	3777	0.0393	0.0676	0.5607
AgeSmk	2005	0.0264	0.0454	0.5608
DrnkWk	3825	-0.0464	0.0798	0.5608
AgeSmk	3873	0.0904	0.1553	0.5608
AgeSmk	825	0.0299	0.0515	0.5609
AgeSmk	1790	0.0262	0.0451	0.5609
SmkCes	2022	0.0229	0.0393	0.5609
DrnkWk	1098	0.0232	0.04	0.561
SmkInit	1196	-0.0189	0.0326	0.561
AgeSmk	2961	0.266	0.4576	0.561
DrnkWk	2296	0.0575	0.0989	0.5611
SmkCes	1343	-0.0239	0.0412	0.5612
SmkCes	2763	0.0426	0.0733	0.5613
SmkCes	678	-0.0246	0.0424	0.5614
CigDay	1268	-0.0312	0.0538	0.5615
CigDay	3886	0.0445	0.0767	0.5615
CigDay	288	-0.0243	0.0418	0.5616
AgeSmk	1479	0.0219	0.0377	0.5617
AgeSmk	1714	0.0216	0.0372	0.5617
CigDay	3133	-0.0361	0.0623	0.5617
CigDay	336	-0.0194	0.0334	0.5618
AgeSmk	2086	-0.0274	0.0473	0.5618
SmkCes	2323	0.0528	0.091	0.5618
DrnkWk	3182	0.031	0.0534	0.5618
CigDay	657	-0.0213	0.0367	0.562
CigDay	426	0.0331	0.0571	0.5621
SmkCes	62	0.0354	0.0611	0.5624
SmkCes	963	0.0289	0.0499	0.5624
CigDay	1208	-0.0313	0.0541	0.5624
DrnkWk	1958	-0.019	0.0328	0.5625
SmkInit	3640	-0.0379	0.0654	0.5625
CigDay	651	-0.0217	0.0375	0.5626
AgeSmk	2381	0.0781	0.135	0.5627
SmkCes	3025	0.0657	0.1135	0.5627
SmkCes	939	-0.0339	0.0585	0.5628
SmkInit	1988	0.0169	0.0292	0.5629
CigDay	1293	0.0257	0.0446	0.5635
SmkInit	1584	-0.0183	0.0317	0.5635
SmkInit	1976	0.0152	0.0262	0.5635
CigDay	3601	-0.0355	0.0614	0.5635
DrnkWk	2395	-0.0348	0.0603	0.5636
CigDay	3568	0.0356	0.0617	0.5636
CigDay	1073	-0.0227	0.0392	0.5637
AgeSmk	3509	-0.039	0.0675	0.5637
AgeSmk	1176	-0.0291	0.0505	0.5638
SmkInit	1148	-0.0171	0.0296	0.5639
SmkInit	2431	-0.0363	0.0629	0.5639
SmkCes	2522	-0.3066	0.5313	0.5639
SmkCes	3289	0.0403	0.0699	0.5639
CigDay	519	-0.0259	0.0449	0.564
SmkCes	2505	-0.0403	0.0698	0.564
SmkInit	1939	-0.0155	0.0268	0.5642
AgeSmk	1982	-0.0284	0.0493	0.5642
CigDay	145	0.0336	0.0583	0.5643
CigDay	935	0.0194	0.0337	0.5643
CigDay	3618	0.0482	0.0836	0.5643
CigDay	47	0.0255	0.0443	0.5644
AgeSmk	1386	0.0205	0.0356	0.5644
AgeSmk	1518	-0.0289	0.0502	0.5644
AgeSmk	2207	-0.0294	0.0511	0.5644
AgeSmk	301	-0.0228	0.0395	0.5645
SmkCes	1369	-0.0253	0.044	0.5645
CigDay	2825	0.0257	0.0446	0.5646
DrnkWk	725	0.0192	0.0334	0.5647
AgeSmk	1959	-0.022	0.0382	0.5648
DrnkWk	2202	0.0316	0.0549	0.5648
SmkCes	3602	0.0481	0.0835	0.5648
SmkCes	3717	-0.1975	0.3432	0.5649
DrnkWk	1646	-0.024	0.0417	0.565
CigDay	1913	-0.0183	0.0318	0.565
DrnkWk	3422	-0.0766	0.1331	0.565
CigDay	1665	-0.0201	0.0349	0.5651
AgeSmk	22	-0.035	0.0609	0.5652
DrnkWk	2642	-0.0476	0.0827	0.5653
CigDay	1708	0.0198	0.0345	0.5654
SmkCes	3111	0.0607	0.1056	0.5654
DrnkWk	3851	0.0486	0.0845	0.5654
CigDay	3694	-0.1204	0.2094	0.5655
DrnkWk	1781	0.0192	0.0334	0.5657
DrnkWk	2760	-0.0622	0.1083	0.5658
SmkInit	3326	-0.037	0.0644	0.5659
AgeSmk	2073	-0.0317	0.0553	0.5662
DrnkWk	161	0.018	0.0313	0.5663
SmkInit	1635	0.0167	0.029	0.5663
SmkCes	1749	0.0218	0.038	0.5663
SmkInit	3017	-0.1094	0.1908	0.5663
AgeSmk	3284	-0.0472	0.0823	0.5663
SmkInit	2537	0.0457	0.0797	0.5664
SmkCes	2738	0.0578	0.1008	0.5664
AgeSmk	1139	-0.0287	0.05	0.5665
SmkCes	1360	0.0285	0.0497	0.5665
CigDay	2379	0.0438	0.0765	0.5665
SmkInit	410	-0.0193	0.0338	0.5666
DrnkWk	1087	-0.0231	0.0403	0.5668
SmkInit	2096	0.025	0.0436	0.5668
DrnkWk	2490	0.0407	0.0711	0.5668
SmkInit	753	-0.0158	0.0276	0.5669
SmkInit	1846	0.0161	0.0282	0.567
CigDay	1713	0.0201	0.0351	0.5671
DrnkWk	819	-0.0192	0.0335	0.5672
CigDay	854	-0.0222	0.0388	0.5672
CigDay	2506	0.0264	0.0462	0.5672
AgeSmk	1162	-0.0294	0.0514	0.5673
CigDay	3409	-0.0549	0.096	0.5673
CigDay	3673	0.0991	0.1733	0.5673
AgeSmk	3777	-0.0607	0.1061	0.5673
SmkInit	2665	-0.0341	0.0596	0.5674
AgeSmk	264	0.0207	0.0362	0.5675
SmkCes	3480	-0.0415	0.0726	0.5675
DrnkWk	2690	0.0343	0.06	0.5676
AgeSmk	3655	-0.0432	0.0756	0.5676
SmkInit	1877	0.0154	0.027	0.5677
SmkInit	2258	0.0476	0.0834	0.5678
AgeSmk	2553	0.0803	0.1406	0.5678
AgeSmk	3142	-0.0449	0.0786	0.5679
AgeSmk	3198	0.0397	0.0695	0.5679
AgeSmk	3227	0.0655	0.1147	0.5679
DrnkWk	3570	-0.04	0.07	0.5679
SmkCes	1247	0.0349	0.0612	0.568
DrnkWk	1161	-0.0207	0.0363	0.5681
SmkInit	3218	0.0358	0.0627	0.5681
SmkInit	2698	0.0378	0.0662	0.5682
SmkCes	3192	-0.0927	0.1625	0.5682
SmkCes	3252	0.0598	0.1048	0.5682
DrnkWk	1018	0.024	0.0421	0.5683
SmkCes	2334	-0.0501	0.0878	0.5683
DrnkWk	3918	0.0409	0.0716	0.5683
SmkInit	449	-0.0196	0.0343	0.5684
AgeSmk	937	0.0269	0.0472	0.5684
AgeSmk	1151	-0.0289	0.0507	0.5684
AgeSmk	1382	-0.021	0.0369	0.5684
AgeSmk	3279	0.046	0.0806	0.5684
SmkInit	1177	-0.0184	0.0323	0.5685
SmkInit	3668	0.04	0.0701	0.5685
AgeSmk	2162	-0.0304	0.0534	0.5686
AgeSmk	1203	-0.0241	0.0423	0.5687
AgeSmk	3569	-0.0326	0.0572	0.5687
DrnkWk	207	-0.0201	0.0352	0.5689
AgeSmk	203	-0.0344	0.0604	0.569
DrnkWk	1525	-0.0202	0.0354	0.569
AgeSmk	1638	-0.026	0.0457	0.569
AgeSmk	1918	-0.0201	0.0352	0.569
AgeSmk	546	0.03	0.0528	0.5694
AgeSmk	1127	-0.0363	0.0638	0.5694
CigDay	2093	-0.0194	0.0342	0.5694
DrnkWk	2205	0.036	0.0633	0.5694
SmkCes	3697	-0.0727	0.1278	0.5694
DrnkWk	3701	0.0462	0.0812	0.5694
SmkCes	251	-0.0282	0.0496	0.5695
SmkCes	3462	0.0274	0.0482	0.5696
DrnkWk	657	0.0189	0.0333	0.5697
AgeSmk	725	0.0244	0.0429	0.5698
SmkCes	2542	0.0641	0.1129	0.5699
CigDay	345	0.0299	0.0527	0.57
DrnkWk	1075	-0.0226	0.0398	0.57
AgeSmk	1284	-0.0274	0.0483	0.5701
DrnkWk	2389	-0.5138	0.9047	0.5701
AgeSmk	3280	-0.0576	0.1014	0.5701
CigDay	3342	-0.0314	0.0553	0.5701
AgeSmk	3625	-0.0354	0.0623	0.5702
SmkCes	256	0.0262	0.0461	0.5703
DrnkWk	1096	-0.0203	0.0358	0.5704
CigDay	1159	-0.0249	0.044	0.5704
AgeSmk	1557	-0.0242	0.0426	0.5704
SmkCes	1615	0.0244	0.043	0.5704
SmkCes	1742	0.0253	0.0446	0.5704
DrnkWk	2150	0.035	0.0617	0.5704
SmkCes	1909	-0.0289	0.0509	0.5705
SmkInit	3038	0.0278	0.0491	0.5705
SmkCes	2130	0.0595	0.1049	0.5706
SmkCes	2257	-0.1383	0.2438	0.5706
AgeSmk	2453	0.0381	0.0672	0.5706
SmkCes	3006	0.0987	0.174	0.5706
CigDay	761	0.0192	0.0339	0.5707
SmkInit	2981	0.0282	0.0498	0.5707
SmkInit	2973	-0.0592	0.1044	0.5708
DrnkWk	1915	-0.0182	0.0321	0.5709
SmkInit	1343	0.0165	0.0292	0.5711
SmkCes	3093	-0.0673	0.1187	0.5711
SmkCes	287	-0.0243	0.0429	0.5712
DrnkWk	1509	-0.0211	0.0372	0.5712
AgeSmk	574	0.0345	0.061	0.5713
SmkInit	2038	0.019	0.0336	0.5714
SmkCes	2472	0.04	0.0707	0.5715
AgeSmk	3917	0.0228	0.0403	0.5715
DrnkWk	183	-0.0226	0.04	0.5717
DrnkWk	1617	0.0234	0.0413	0.5717
DrnkWk	2622	0.0628	0.1111	0.5717
SmkCes	1603	-0.0256	0.0453	0.5718
SmkCes	3339	-0.0541	0.0958	0.5719
CigDay	3367	0.0321	0.0568	0.572
AgeSmk	200	0.0241	0.0426	0.5721
CigDay	469	0.0308	0.0546	0.5721
AgeSmk	1429	0.0194	0.0343	0.5723
AgeSmk	113	0.0248	0.0439	0.5724
SmkInit	1319	-0.0172	0.0304	0.5725
CigDay	1621	0.0186	0.033	0.5725
CigDay	3733	-0.0595	0.1055	0.5725
AgeSmk	2092	-0.0248	0.044	0.5728
DrnkWk	2754	-0.0696	0.1235	0.5729
DrnkWk	3068	-0.0405	0.0719	0.5729
SmkCes	977	-0.0382	0.0678	0.573
CigDay	1886	0.0199	0.0353	0.573
DrnkWk	1189	-0.0231	0.0409	0.5731
SmkCes	1580	0.0239	0.0424	0.5731
SmkInit	2534	0.0371	0.0658	0.5731
SmkInit	1900	0.0161	0.0286	0.5732
DrnkWk	758	0.0202	0.0359	0.5733
DrnkWk	2246	0.037	0.0657	0.5734
AgeSmk	2852	0.0462	0.0821	0.5734
AgeSmk	1448	-0.035	0.0622	0.5735
DrnkWk	1612	0.0239	0.0425	0.5736
CigDay	1946	0.0162	0.0288	0.5736
DrnkWk	1022	0.031	0.0551	0.5737
AgeSmk	1723	-0.0216	0.0383	0.5737
DrnkWk	3885	-0.058	0.1031	0.5737
AgeSmk	148	0.0247	0.0439	0.5738
SmkInit	1439	-0.0232	0.0413	0.5738
CigDay	235	-0.0224	0.0399	0.5739
AgeSmk	286	0.0196	0.0349	0.5739
CigDay	650	0.0261	0.0464	0.5739
CigDay	826	-0.0175	0.031	0.5739
SmkCes	92	-0.0234	0.0416	0.574
CigDay	729	-0.0265	0.0472	0.574
CigDay	185	-0.0207	0.0369	0.5743
SmkInit	3502	0.0263	0.0469	0.5743
SmkInit	2731	0.1809	0.322	0.5744
SmkCes	3155	-0.039	0.0694	0.5744
DrnkWk	3514	-0.0275	0.0489	0.5744
SmkInit	467	-0.0185	0.033	0.5745
SmkInit	2197	0.0221	0.0393	0.5745
SmkInit	3257	-0.0606	0.108	0.5745
CigDay	3266	-0.0375	0.0668	0.5745
SmkCes	2200	0.03	0.0534	0.5746
SmkInit	2633	-0.0254	0.0452	0.5747
AgeSmk	497	0.0295	0.0526	0.5748
SmkInit	2430	-0.0373	0.0665	0.5748
DrnkWk	2462	0.0736	0.1312	0.5748
DrnkWk	3400	-0.0541	0.0964	0.5748
SmkInit	2140	0.0326	0.0581	0.5749
CigDay	60	0.0271	0.0484	0.575
DrnkWk	593	-0.0229	0.0409	0.575
DrnkWk	709	0.0203	0.0361	0.575
AgeSmk	2819	0.0302	0.0538	0.575
SmkInit	1698	-0.0151	0.0269	0.5752
AgeSmk	2529	-0.032	0.0571	0.5753
CigDay	3110	0.0783	0.1397	0.5753
CigDay	900	-0.0236	0.0421	0.5754
SmkInit	1326	-0.017	0.0304	0.5754
SmkCes	2015	0.0227	0.0405	0.5755
SmkInit	2090	0.0235	0.042	0.5755
SmkCes	3336	-0.0314	0.056	0.5755
CigDay	1276	-0.0219	0.0391	0.5756
SmkCes	2294	-0.0567	0.1013	0.5756
CigDay	112	-0.0211	0.0377	0.5757
AgeSmk	692	0.0236	0.0422	0.5757
SmkCes	2562	0.1513	0.2704	0.5757
CigDay	2724	0.0628	0.1123	0.5757
SmkInit	1141	-0.0166	0.0296	0.5758
SmkInit	2770	0.0324	0.058	0.5759
DrnkWk	286	-0.0185	0.0331	0.576
AgeSmk	2000	-0.0233	0.0416	0.576
SmkCes	669	-0.0256	0.0457	0.5761
SmkCes	1265	0.026	0.0466	0.5761
SmkCes	786	-0.0244	0.0436	0.5762
DrnkWk	2965	-0.0593	0.1061	0.5762
SmkInit	218	-0.0159	0.0284	0.5763
DrnkWk	3896	0.0483	0.0865	0.5764
DrnkWk	2335	0.0631	0.1129	0.5765
SmkInit	3052	0.0214	0.0383	0.5765
CigDay	3581	0.0253	0.0453	0.5766
CigDay	545	-0.0268	0.048	0.5768
SmkCes	3643	-0.0997	0.1787	0.5768
SmkCes	2115	-0.0219	0.0392	0.5769
DrnkWk	2295	0.0495	0.0887	0.577
SmkInit	2908	-0.3093	0.5545	0.577
AgeSmk	158	0.0214	0.0383	0.5771
CigDay	1090	-0.0242	0.0434	0.5771
SmkCes	2476	-0.2075	0.3722	0.5771
AgeSmk	3357	-0.0412	0.0739	0.5772
CigDay	3778	0.0349	0.0626	0.5772
SmkCes	93	-0.0239	0.0428	0.5773
SmkCes	832	-0.0217	0.0389	0.5773
SmkInit	2406	-0.044	0.079	0.5773
DrnkWk	3658	0.0403	0.0722	0.5773
DrnkWk	3702	0.0824	0.1478	0.5773
AgeSmk	1529	0.0307	0.0551	0.5774
AgeSmk	1748	0.0197	0.0353	0.5774
CigDay	3650	0.0551	0.0989	0.5774
DrnkWk	2249	0.0283	0.0509	0.5776
AgeSmk	2864	-0.0985	0.1769	0.5776
CigDay	172	-0.019	0.0341	0.5777
AgeSmk	679	0.0427	0.0767	0.5777
SmkCes	2150	0.0427	0.0766	0.5777
SmkInit	658	0.0168	0.0302	0.5778
SmkInit	1695	0.0173	0.031	0.5778
CigDay	1355	0.0279	0.0501	0.5781
DrnkWk	3328	-0.14	0.2517	0.5781
SmkCes	2226	0.0514	0.0925	0.5782
DrnkWk	2733	0.0453	0.0815	0.5782
SmkInit	754	-0.0211	0.0379	0.5783
SmkCes	1236	0.0328	0.0591	0.5783
AgeSmk	1573	0.0283	0.0509	0.5783
CigDay	1611	-0.0244	0.0439	0.5783
SmkInit	3772	0.0914	0.1644	0.5783
SmkCes	2967	-0.0937	0.1685	0.5784
CigDay	1171	-0.0221	0.0398	0.5785
SmkInit	2032	0.0226	0.0407	0.5785
CigDay	3595	-0.033	0.0594	0.5786
SmkInit	3266	-0.0274	0.0494	0.5787
DrnkWk	2990	0.0514	0.0926	0.5788
SmkInit	1189	-0.0191	0.0345	0.5791
DrnkWk	241	-0.0197	0.0355	0.5792
CigDay	1351	-0.0448	0.0808	0.5792
AgeSmk	1960	0.0231	0.0417	0.5792
DrnkWk	1855	0.0214	0.0385	0.5793
SmkCes	2343	-0.0384	0.0693	0.5793
SmkInit	2591	-0.03	0.0542	0.5794
SmkInit	1171	0.0181	0.0327	0.5795
SmkInit	1504	0.0184	0.0332	0.5795
DrnkWk	1564	-0.022	0.0398	0.5795
SmkInit	2883	-0.1727	0.3117	0.5795
CigDay	3017	0.147	0.2654	0.5796
SmkCes	291	0.0229	0.0414	0.5797
SmkCes	2165	-0.0292	0.0527	0.5797
SmkCes	2393	0.0463	0.0836	0.5797
SmkCes	2999	0.1738	0.3139	0.5798
SmkCes	1367	0.041	0.074	0.5799
AgeSmk	1600	-0.0284	0.0514	0.5799
AgeSmk	2514	-0.0505	0.0913	0.5799
SmkInit	137	0.0134	0.0242	0.58
CigDay	1377	-0.0172	0.0311	0.58
SmkCes	3335	0.0473	0.0854	0.58
AgeSmk	2208	0.0352	0.0637	0.5802
CigDay	2894	0.054	0.0977	0.5803
SmkInit	1007	-0.0237	0.0429	0.5804
DrnkWk	1229	-0.0204	0.037	0.5804
SmkInit	2314	-0.0318	0.0575	0.5804
AgeSmk	1847	-0.023	0.0416	0.5805
CigDay	2828	-0.0625	0.1132	0.5806
CigDay	3248	0.0429	0.0777	0.5806
CigDay	3543	-0.0324	0.0586	0.5806
DrnkWk	755	0.024	0.0435	0.5807
AgeSmk	915	-0.0215	0.0389	0.5808
SmkCes	707	-0.0312	0.0566	0.5809
CigDay	2092	-0.0188	0.0341	0.5809
SmkCes	38	-0.0251	0.0455	0.581
SmkCes	2905	-0.0878	0.159	0.581
AgeSmk	924	0.0301	0.0545	0.5812
CigDay	3460	-0.0534	0.0967	0.5812
SmkCes	3244	0.035	0.0635	0.5813
CigDay	3368	0.0314	0.057	0.5813
SmkCes	1003	-0.0294	0.0533	0.5815
CigDay	740	-0.0182	0.033	0.5816
SmkCes	1545	0.0193	0.035	0.5816
CigDay	2987	-0.0329	0.0596	0.5816
DrnkWk	880	0.0225	0.0409	0.582
SmkInit	1795	0.0175	0.0318	0.582
DrnkWk	721	0.0225	0.0409	0.5821
AgeSmk	3442	0.0328	0.0597	0.5821
CigDay	1207	-0.0202	0.0367	0.5823
SmkInit	1267	-0.0163	0.0296	0.5823
SmkInit	3184	0.0254	0.0463	0.5824
SmkCes	3477	0.156	0.2837	0.5824
SmkInit	1459	0.0177	0.0321	0.5825
CigDay	309	-0.021	0.0381	0.5826
SmkCes	1530	0.0248	0.0452	0.5826
SmkInit	1653	0.0154	0.0281	0.5826
CigDay	1794	-0.024	0.0436	0.5827
AgeSmk	3576	0.0419	0.0763	0.5827
SmkInit	2330	-0.039	0.071	0.5828
DrnkWk	2919	0.0601	0.1094	0.5828
CigDay	860	-0.0209	0.038	0.5829
SmkCes	3836	-0.1041	0.1896	0.5829
CigDay	3265	-0.0585	0.1066	0.583
DrnkWk	1213	-0.0208	0.0379	0.5831
DrnkWk	1942	-0.0178	0.0323	0.5831
AgeSmk	2526	0.0415	0.0755	0.5831
SmkInit	2024	-0.0185	0.0338	0.5832
DrnkWk	497	0.0235	0.0429	0.5833
AgeSmk	2307	-0.0514	0.0936	0.5833
CigDay	2186	-0.0274	0.05	0.5834
DrnkWk	2250	-0.0438	0.0798	0.5834
DrnkWk	2956	0.0486	0.0887	0.5834
SmkCes	878	-0.028	0.0511	0.5835
SmkInit	649	-0.0174	0.0317	0.5836
SmkInit	1685	-0.0151	0.0275	0.5837
CigDay	2051	0.0196	0.0357	0.5838
SmkInit	2512	-0.0363	0.0663	0.5838
SmkInit	3663	-0.1231	0.2247	0.5838
SmkCes	1913	-0.0198	0.0362	0.5839
DrnkWk	1582	0.0249	0.0455	0.584
SmkCes	14	0.0187	0.0342	0.5841
DrnkWk	367	-0.0191	0.0349	0.5841
AgeSmk	614	0.0271	0.0495	0.5843
AgeSmk	2469	-0.0524	0.0958	0.5843
AgeSmk	2652	0.1576	0.2881	0.5843
AgeSmk	3295	0.0701	0.1281	0.5843
CigDay	173	0.0172	0.0315	0.5844
CigDay	2296	0.057	0.1042	0.5844
SmkCes	2833	0.0352	0.0644	0.5844
SmkCes	3310	-0.0813	0.1486	0.5844
CigDay	3873	-0.0817	0.1493	0.5844
SmkCes	2052	-0.028	0.0513	0.5845
SmkInit	2906	-0.0581	0.1063	0.5845
DrnkWk	3476	0.0432	0.079	0.5845
SmkCes	815	-0.023	0.042	0.5846
SmkInit	1831	-0.0166	0.0303	0.5846
DrnkWk	3413	-0.0259	0.0474	0.5846
SmkCes	2291	-0.0548	0.1003	0.5847
SmkInit	1852	-0.0167	0.0306	0.5848
DrnkWk	748	-0.0209	0.0382	0.5849
SmkCes	1616	0.0252	0.0461	0.5849
SmkInit	2476	-0.3967	0.7262	0.5849
SmkInit	1382	-0.0135	0.0247	0.585
SmkInit	429	-0.0184	0.0338	0.5853
SmkCes	1051	-0.0322	0.0591	0.5853
CigDay	1846	-0.0188	0.0345	0.5853
SmkInit	1802	0.0174	0.0318	0.5855
SmkCes	2117	0.0339	0.0622	0.5855
CigDay	2767	0.2945	0.54	0.5855
CigDay	3440	-0.0534	0.0979	0.5856
DrnkWk	3524	-0.0361	0.0662	0.5856
SmkInit	728	-0.0161	0.0296	0.5857
SmkCes	3584	-0.0345	0.0633	0.5857
DrnkWk	872	0.0224	0.041	0.5858
CigDay	3081	-0.0404	0.0741	0.5858
DrnkWk	3917	0.018	0.0331	0.5858
DrnkWk	356	-0.0233	0.0427	0.5859
DrnkWk	496	-0.0212	0.0389	0.5859
SmkInit	1125	-0.0201	0.0369	0.5859
AgeSmk	1793	-0.0244	0.0448	0.5859
SmkInit	3475	-0.0223	0.0409	0.5859
SmkCes	3605	-0.1741	0.3196	0.5859
SmkCes	1291	0.0375	0.0689	0.586
SmkCes	2442	0.3027	0.5557	0.586
CigDay	1461	-0.019	0.0348	0.5861
DrnkWk	773	-0.0207	0.0381	0.5862
SmkCes	1699	-0.0232	0.0425	0.5863
CigDay	3116	0.058	0.1065	0.5863
DrnkWk	2718	-0.0645	0.1185	0.5864
AgeSmk	2637	-0.038	0.0698	0.5865
CigDay	369	-0.0218	0.0402	0.5866
SmkInit	2056	0.0221	0.0407	0.5867
DrnkWk	2767	-0.2377	0.4373	0.5868
SmkInit	1198	-0.0211	0.0388	0.5869
CigDay	196	0.015	0.0276	0.587
SmkInit	2364	-0.0231	0.0426	0.587
SmkInit	3300	-0.088	0.1619	0.587
CigDay	3534	-0.0261	0.048	0.587
AgeSmk	403	0.0249	0.0458	0.5872
DrnkWk	1694	0.0215	0.0397	0.5872
CigDay	2763	0.0391	0.0721	0.5872
SmkCes	535	-0.0297	0.0547	0.5873
CigDay	1217	0.0342	0.0631	0.5873
SmkInit	3484	-0.0272	0.0502	0.5873
CigDay	3740	-0.0976	0.1799	0.5873
SmkInit	592	-0.0203	0.0373	0.5874
SmkCes	3157	0.0371	0.0684	0.5874
SmkInit	3432	-0.0607	0.1119	0.5874
DrnkWk	279	0.0192	0.0354	0.5875
CigDay	709	-0.0193	0.0355	0.5875
AgeSmk	2379	-0.0404	0.0745	0.5875
SmkInit	2533	-0.0432	0.0797	0.5875
SmkCes	2789	-0.0454	0.0836	0.5875
CigDay	641	-0.0242	0.0445	0.5876
SmkInit	1506	-0.0188	0.0348	0.5877
SmkCes	1048	0.0224	0.0413	0.5878
AgeSmk	3875	0.2338	0.4313	0.5878
AgeSmk	218	0.0216	0.0399	0.5879
DrnkWk	1191	-0.02	0.0369	0.5879
SmkCes	1573	-0.028	0.0516	0.5879
SmkInit	2315	0.0329	0.0607	0.5879
CigDay	2562	0.116	0.214	0.5879
CigDay	2619	0.1099	0.2028	0.5879
DrnkWk	3206	-0.0247	0.0456	0.5879
SmkInit	726	0.016	0.0296	0.588
SmkCes	2946	-0.0388	0.0717	0.588
DrnkWk	1070	-0.0202	0.0373	0.5881
CigDay	1010	-0.0178	0.0329	0.5882
CigDay	1245	-0.0251	0.0464	0.5882
SmkCes	1415	0.0202	0.0372	0.5882
CigDay	2964	-0.0424	0.0782	0.5882
CigDay	3175	0.0406	0.075	0.5882
DrnkWk	2045	0.0241	0.0446	0.5883
SmkCes	3742	0.2406	0.4446	0.5883
CigDay	765	0.0237	0.0438	0.5884
CigDay	1161	-0.02	0.0369	0.5884
SmkCes	314	0.0182	0.0337	0.5885
SmkInit	2614	-0.0784	0.1449	0.5885
DrnkWk	519	-0.0198	0.0367	0.5886
SmkInit	1291	0.0297	0.0549	0.5886
DrnkWk	2826	0.0451	0.0834	0.5886
CigDay	3298	-0.0431	0.0796	0.5886
AgeSmk	571	0.0304	0.0563	0.5887
CigDay	2638	0.0623	0.1151	0.5887
DrnkWk	473	0.0226	0.0418	0.5888
CigDay	2516	0.0319	0.0591	0.5888
SmkCes	3010	0.0582	0.1077	0.5888
AgeSmk	255	-0.0215	0.0398	0.5889
SmkInit	1585	0.0182	0.0337	0.5889
DrnkWk	2325	0.0666	0.1232	0.5889
AgeSmk	3151	-0.0488	0.0903	0.5889
AgeSmk	3619	0.0464	0.0859	0.5889
CigDay	95	-0.0182	0.0337	0.589
DrnkWk	1551	0.0181	0.0335	0.589
AgeSmk	263	0.0201	0.0373	0.5892
DrnkWk	1252	-0.0282	0.0523	0.5892
SmkCes	3122	-0.0413	0.0765	0.5892
CigDay	1103	-0.0295	0.0547	0.5893
SmkCes	3308	-0.0523	0.0969	0.5893
DrnkWk	200	-0.0185	0.0343	0.5894
SmkInit	723	-0.0162	0.03	0.5894
AgeSmk	3465	0.0382	0.0708	0.5894
AgeSmk	611	0.0266	0.0494	0.5895
CigDay	800	0.0206	0.0382	0.5895
AgeSmk	1694	0.0223	0.0414	0.5896
DrnkWk	3223	0.0501	0.0929	0.5896
SmkCes	3654	-0.0657	0.1218	0.5896
DrnkWk	537	-0.0202	0.0375	0.5899
DrnkWk	594	0.024	0.0445	0.5899
AgeSmk	1384	0.019	0.0352	0.5901
AgeSmk	2884	-0.0286	0.0531	0.5901
SmkCes	3803	0.035	0.0649	0.5901
SmkInit	18	-0.0141	0.0262	0.5902
DrnkWk	76	-0.0268	0.0497	0.5902
SmkInit	1240	0.0215	0.0398	0.5902
SmkInit	1941	-0.0159	0.0295	0.5902
SmkInit	1204	0.016	0.0298	0.5904
AgeSmk	1547	-0.0216	0.0401	0.5905
SmkInit	3764	-0.0234	0.0434	0.5906
SmkCes	2439	0.2597	0.4829	0.5907
AgeSmk	2964	-0.0527	0.0981	0.5907
AgeSmk	2064	0.0231	0.0429	0.5908
AgeSmk	2433	-0.0477	0.0887	0.5908
CigDay	2492	0.0457	0.0849	0.5908
SmkInit	3691	0.2217	0.4123	0.5908
DrnkWk	2024	-0.0226	0.0421	0.5909
SmkCes	1002	-0.0255	0.0475	0.591
SmkCes	1114	-0.0352	0.0656	0.591
DrnkWk	1476	-0.0192	0.0356	0.591
AgeSmk	2620	-0.0579	0.1077	0.591
AgeSmk	237	-0.028	0.0521	0.5911
AgeSmk	300	-0.0236	0.044	0.5911
CigDay	2574	-0.0345	0.0641	0.5912
AgeSmk	1214	-0.0295	0.055	0.5913
CigDay	3708	-0.0831	0.1548	0.5913
DrnkWk	57	-0.0211	0.0393	0.5915
CigDay	3398	-0.0319	0.0595	0.5915
DrnkWk	1766	0.0166	0.031	0.5916
SmkInit	2807	-0.0496	0.0924	0.5916
DrnkWk	3878	0.034	0.0633	0.5916
SmkCes	3187	0.0405	0.0755	0.5917
AgeSmk	180	-0.6153	1.1474	0.5918
SmkInit	560	-0.0218	0.0407	0.5918
CigDay	2487	-0.0372	0.0693	0.5918
DrnkWk	1125	-0.0238	0.0444	0.5919
CigDay	1123	-0.0245	0.0457	0.592
CigDay	3557	-0.0616	0.115	0.5921
CigDay	2522	-0.1782	0.3326	0.5922
AgeSmk	1552	0.0223	0.0417	0.5923
AgeSmk	3224	0.0552	0.103	0.5923
SmkCes	1680	0.0212	0.0397	0.5925
SmkCes	2354	-0.0458	0.0856	0.5925
AgeSmk	3774	0.081	0.1513	0.5925
AgeSmk	80	-0.0272	0.0509	0.5926
DrnkWk	440	-0.0167	0.0311	0.5926
SmkCes	537	0.0214	0.04	0.5926
DrnkWk	803	-0.0196	0.0366	0.5926
SmkInit	1161	0.017	0.0317	0.5926
SmkCes	1156	0.0295	0.0551	0.5927
DrnkWk	1497	0.0182	0.034	0.5928
CigDay	1839	0.0218	0.0408	0.5928
SmkInit	2884	-0.0189	0.0354	0.5928
CigDay	360	-0.0231	0.0432	0.5929
DrnkWk	864	-0.0249	0.0467	0.5929
SmkCes	2799	-0.0411	0.077	0.5933
CigDay	3683	0.0659	0.1235	0.5933
CigDay	857	-0.0209	0.0392	0.5934
AgeSmk	1836	-0.0234	0.0438	0.5936
CigDay	118	0.0203	0.0381	0.5937
DrnkWk	3784	0.0919	0.1722	0.5937
CigDay	626	0.033	0.0619	0.5938
SmkInit	3542	-0.0215	0.0403	0.5938
AgeSmk	2303	-0.0386	0.0724	0.5939
SmkCes	2312	0.0568	0.1066	0.5939
CigDay	2439	0.1923	0.3606	0.5939
SmkCes	1119	-0.0282	0.0529	0.5941
AgeSmk	1222	-0.0253	0.0474	0.5941
AgeSmk	1468	0.0183	0.0344	0.5942
CigDay	2184	0.024	0.045	0.5943
DrnkWk	775	0.0189	0.0355	0.5944
CigDay	2360	-0.0368	0.0691	0.5944
SmkInit	2378	-0.0481	0.0903	0.5944
AgeSmk	2534	-0.05	0.0939	0.5944
SmkCes	2598	0.0425	0.0799	0.5944
AgeSmk	3363	-0.0582	0.1093	0.5944
SmkInit	2923	-0.024	0.045	0.5946
DrnkWk	1049	-0.0199	0.0375	0.5947
AgeSmk	1183	-0.0301	0.0567	0.5947
DrnkWk	2032	-0.0236	0.0444	0.5947
DrnkWk	3388	0.0773	0.1453	0.5947
DrnkWk	2361	-0.0514	0.0967	0.5949
CigDay	2978	0.0613	0.1153	0.5949
CigDay	3284	-0.032	0.0602	0.5949
SmkInit	3314	-0.0292	0.0549	0.595
DrnkWk	3605	-0.1509	0.2839	0.595
CigDay	663	0.0203	0.0382	0.5951
DrnkWk	1679	0.0179	0.0338	0.5951
DrnkWk	1947	-0.0163	0.0306	0.5951
DrnkWk	2795	-0.0612	0.1152	0.5951
DrnkWk	3389	0.0218	0.041	0.5951
SmkCes	524	-0.0266	0.0501	0.5952
SmkInit	506	-0.0207	0.0389	0.5953
DrnkWk	943	-0.0219	0.0411	0.5953
SmkCes	1378	-0.0183	0.0344	0.5953
DrnkWk	1283	-0.0348	0.0656	0.5954
CigDay	3238	0.049	0.0923	0.5955
SmkInit	815	-0.0149	0.0281	0.5956
SmkInit	1588	-0.0172	0.0324	0.5956
DrnkWk	3625	-0.0232	0.0436	0.5956
SmkCes	3728	0.0482	0.0908	0.5957
DrnkWk	190	-0.0184	0.0348	0.5958
SmkCes	1282	0.0325	0.0613	0.5959
CigDay	3299	0.0483	0.091	0.5959
AgeSmk	3072	-0.0507	0.0956	0.596
DrnkWk	3043	0.102	0.1925	0.5961
DrnkWk	3836	0.0742	0.14	0.5961
DrnkWk	2356	0.0355	0.067	0.5963
DrnkWk	3376	-0.0308	0.0582	0.5964
DrnkWk	273	0.0199	0.0376	0.5965
AgeSmk	1778	-0.0204	0.0386	0.5965
CigDay	1222	-0.0243	0.046	0.5966
DrnkWk	1584	-0.0197	0.0373	0.5967
CigDay	2089	-0.026	0.0492	0.5967
DrnkWk	2411	-0.0309	0.0584	0.5967
DrnkWk	2562	-0.1161	0.2194	0.5967
DrnkWk	2612	0.1377	0.2602	0.5967
SmkInit	1174	0.018	0.034	0.5968
SmkInit	1854	-0.02	0.0378	0.5969
CigDay	2911	0.0522	0.0986	0.5969
SmkInit	248	0.0193	0.0366	0.597
DrnkWk	1219	-0.025	0.0472	0.597
SmkCes	1259	0.0263	0.0497	0.597
DrnkWk	3706	0.0634	0.1199	0.597
SmkInit	2541	0.0283	0.0536	0.5971
SmkInit	3159	-0.052	0.0984	0.5971
SmkCes	3406	0.0644	0.1218	0.5971
CigDay	2268	-0.0715	0.1352	0.5972
AgeSmk	2536	0.039	0.0737	0.5972
AgeSmk	332	0.0234	0.0444	0.5973
AgeSmk	3804	-0.051	0.0966	0.5973
CigDay	678	0.0199	0.0378	0.5974
SmkCes	770	-0.0225	0.0427	0.5974
SmkInit	3598	-0.0301	0.057	0.5974
CigDay	2927	-0.0812	0.1538	0.5975
AgeSmk	3252	0.0653	0.1238	0.5975
SmkInit	3434	-0.0423	0.0802	0.5975
DrnkWk	953	-0.0218	0.0413	0.5976
SmkCes	2389	0.3039	0.5757	0.5976
SmkInit	3848	-0.0625	0.1184	0.5976
DrnkWk	172	-0.021	0.0398	0.5977
SmkCes	1831	0.0195	0.0369	0.5977
AgeSmk	2331	0.061	0.1157	0.5978
CigDay	3663	-0.1228	0.2329	0.5979
DrnkWk	1286	0.0279	0.0529	0.598
CigDay	2241	-0.0395	0.0748	0.598
SmkInit	3446	-0.0315	0.0597	0.598
AgeSmk	2467	-0.042	0.0797	0.5981
SmkInit	583	-0.0179	0.0339	0.5982
AgeSmk	612	-0.045	0.0854	0.5982
SmkInit	3458	-0.028	0.0531	0.5983
CigDay	356	-0.0226	0.0428	0.5984
SmkInit	497	-0.0186	0.0354	0.5984
SmkInit	2234	0.0256	0.0486	0.5984
DrnkWk	3906	-0.0449	0.0853	0.5985
DrnkWk	1929	-0.0181	0.0344	0.5986
SmkCes	3353	0.0332	0.063	0.5986
AgeSmk	243	0.0245	0.0466	0.5987
CigDay	1848	-0.0233	0.0443	0.5987
DrnkWk	3565	-0.0224	0.0426	0.5987
SmkCes	2694	0.0326	0.062	0.5988
SmkCes	1621	0.0216	0.0411	0.5989
SmkInit	3513	0.026	0.0493	0.5989
AgeSmk	1120	0.0269	0.0511	0.599
AgeSmk	590	0.0234	0.0445	0.5991
DrnkWk	3128	-0.0468	0.089	0.5992
SmkCes	2300	0.0854	0.1627	0.5994
DrnkWk	2452	-0.0424	0.0807	0.5994
CigDay	1014	0.028	0.0533	0.5995
AgeSmk	445	0.0224	0.0427	0.5996
CigDay	1687	0.0204	0.0388	0.5996
CigDay	1706	0.0198	0.0377	0.5996
DrnkWk	612	-0.0365	0.0696	0.5997
DrnkWk	2143	-0.023	0.0438	0.5998
SmkCes	3759	0.0365	0.0695	0.5998
AgeSmk	1858	0.0229	0.0436	0.6002
DrnkWk	2456	-0.04	0.0763	0.6002
AgeSmk	943	0.0252	0.0481	0.6003
SmkCes	270	-0.021	0.0401	0.6004
CigDay	2810	0.0409	0.078	0.6004
SmkInit	3202	0.0323	0.0616	0.6004
AgeSmk	1301	0.0464	0.0887	0.6006
SmkCes	1795	0.0243	0.0463	0.6006
SmkInit	2371	0.0291	0.0556	0.6007
SmkInit	3343	-0.0218	0.0416	0.6007
AgeSmk	3374	0.0816	0.1559	0.6007
DrnkWk	3380	-0.0575	0.1098	0.6007
SmkCes	3413	-0.0319	0.061	0.6007
SmkInit	2687	-0.0679	0.1298	0.6008
SmkInit	2889	-0.0336	0.0643	0.6008
CigDay	838	0.0197	0.0376	0.6009
SmkInit	1733	0.0139	0.0266	0.6009
CigDay	2257	-0.1088	0.208	0.6009
CigDay	2068	0.0237	0.0453	0.601
SmkInit	867	-0.0167	0.0319	0.6011
AgeSmk	2948	0.0602	0.1151	0.6011
DrnkWk	3244	0.0293	0.056	0.6011
CigDay	1448	-0.0297	0.0569	0.6012
SmkCes	1811	0.0292	0.0559	0.6012
SmkInit	1999	-0.0151	0.0289	0.6012
SmkInit	3890	-0.0343	0.0656	0.6012
SmkCes	3243	0.1058	0.2024	0.6013
CigDay	725	-0.0201	0.0384	0.6014
CigDay	2076	0.0205	0.0392	0.6014
DrnkWk	2701	-0.0408	0.0781	0.6014
CigDay	2957	0.0536	0.1026	0.6014
DrnkWk	664	-0.0163	0.0313	0.6015
SmkCes	2264	0.0918	0.1758	0.6015
SmkInit	704	-0.0164	0.0314	0.6016
SmkCes	1234	0.0269	0.0515	0.6017
SmkInit	2405	0.0311	0.0596	0.6017
CigDay	1610	0.0222	0.0427	0.6019
AgeSmk	1568	0.022	0.0423	0.602
DrnkWk	1733	0.0176	0.0337	0.602
DrnkWk	2908	-0.2878	0.5519	0.6021
CigDay	2965	-0.0481	0.0923	0.6021
DrnkWk	3202	0.0439	0.0842	0.6021
AgeSmk	2862	0.2628	0.5043	0.6022
AgeSmk	3684	0.3601	0.691	0.6023
SmkInit	1223	-0.0202	0.0387	0.6024
CigDay	2819	-0.0232	0.0445	0.6026
DrnkWk	3211	0.0394	0.0756	0.6026
SmkInit	2911	0.0401	0.077	0.6027
DrnkWk	1602	-0.0187	0.036	0.6028
SmkCes	289	-0.0198	0.038	0.603
CigDay	1086	0.0213	0.0409	0.6031
DrnkWk	1556	-0.0202	0.0389	0.6031
DrnkWk	1954	-0.0164	0.0316	0.6032
SmkInit	2582	-0.0362	0.0697	0.6032
DrnkWk	3486	0.0402	0.0774	0.6032
DrnkWk	744	-0.0186	0.0358	0.6033
CigDay	1459	0.021	0.0405	0.6033
DrnkWk	3667	-0.0396	0.0762	0.6033
CigDay	756	0.0204	0.0392	0.6034
DrnkWk	3131	0.0438	0.0843	0.6034
SmkInit	68	-0.0191	0.0368	0.6035
CigDay	1158	-0.0275	0.0529	0.6035
SmkCes	3872	-0.0557	0.1073	0.6035
DrnkWk	268	-0.0171	0.033	0.6037
SmkCes	2071	0.0305	0.0587	0.6037
DrnkWk	2565	-0.0505	0.0973	0.6037
SmkInit	2895	-0.03	0.0579	0.6037
SmkInit	3906	0.0369	0.071	0.6037
SmkCes	2713	-0.0296	0.0569	0.6038
CigDay	3566	0.0279	0.0538	0.6039
CigDay	628	0.0377	0.0726	0.604
CigDay	1418	-0.0179	0.0345	0.604
CigDay	1282	-0.0301	0.058	0.6041
SmkCes	12	-0.0195	0.0376	0.6042
AgeSmk	1088	-0.024	0.0463	0.6042
SmkInit	1347	-0.0158	0.0306	0.6042
CigDay	1572	0.0211	0.0407	0.6042
CigDay	3268	-0.029	0.056	0.6042
SmkCes	1600	0.023	0.0444	0.6043
CigDay	3499	-0.0263	0.0507	0.6043
AgeSmk	2101	-0.0279	0.0539	0.6044
AgeSmk	843	0.0197	0.0381	0.6045
AgeSmk	3313	-0.0452	0.0872	0.6045
DrnkWk	818	0.0176	0.0339	0.6046
CigDay	2790	0.0384	0.0742	0.6047
CigDay	2818	-0.0262	0.0506	0.6047
AgeSmk	2904	-0.0476	0.092	0.6047
DrnkWk	359	-0.0193	0.0374	0.6048
AgeSmk	1280	-0.0246	0.0475	0.6048
CigDay	2392	-0.0287	0.0554	0.6049
SmkCes	2854	0.0388	0.075	0.6049
SmkCes	318	0.018	0.0347	0.605
SmkCes	557	0.0282	0.0545	0.6051
AgeSmk	208	-0.0203	0.0393	0.6052
CigDay	654	-0.0179	0.0347	0.6052
DrnkWk	116	0.0191	0.0369	0.6053
DrnkWk	2916	-0.0339	0.0656	0.6053
SmkInit	246	-0.0167	0.0324	0.6054
DrnkWk	3769	0.0257	0.0497	0.6054
DrnkWk	1449	0.0296	0.0574	0.6055
SmkInit	2526	-0.0255	0.0493	0.6055
SmkInit	3162	0.0327	0.0632	0.6055
DrnkWk	972	-0.0214	0.0415	0.6057
AgeSmk	1093	-0.0249	0.0482	0.6058
SmkInit	936	0.0139	0.027	0.6059
AgeSmk	3396	-0.075	0.1454	0.6059
CigDay	2339	0.0422	0.0819	0.6062
DrnkWk	121	-0.0167	0.0324	0.6063
SmkInit	986	-0.0147	0.0285	0.6063
CigDay	3096	-0.0468	0.0908	0.6063
CigDay	2040	0.0195	0.0379	0.6064
AgeSmk	2255	-0.0381	0.0739	0.6066
SmkInit	2009	0.0135	0.0262	0.6067
DrnkWk	2999	-0.192	0.3731	0.6068
AgeSmk	114	-0.0219	0.0426	0.6069
SmkInit	964	-0.0191	0.0371	0.6069
SmkInit	1500	0.0138	0.0267	0.607
SmkCes	677	-0.025	0.0486	0.6072
SmkInit	3603	-0.0257	0.05	0.6073
SmkCes	3247	-0.0299	0.0583	0.6074
SmkInit	3366	-0.0537	0.1046	0.6074
SmkCes	2985	0.0401	0.0781	0.6076
SmkCes	2887	0.0272	0.0531	0.6077
SmkInit	3122	-0.031	0.0603	0.6077
DrnkWk	526	-0.0204	0.0397	0.6078
DrnkWk	1472	-0.0158	0.0308	0.6078
SmkCes	2258	-0.0567	0.1105	0.6078
SmkInit	2675	-0.0615	0.1199	0.6078
SmkCes	3189	0.0501	0.0977	0.6078
CigDay	3904	-0.0423	0.0825	0.6079
SmkCes	60	-0.0312	0.0608	0.608
SmkCes	96	-0.0233	0.0453	0.608
CigDay	1975	-0.016	0.0313	0.608
AgeSmk	2006	-0.0205	0.0399	0.608
SmkInit	2630	-0.0239	0.0467	0.608
SmkCes	1757	0.0214	0.0417	0.6081
SmkInit	3156	0.0264	0.0515	0.6081
DrnkWk	3925	-0.0198	0.0386	0.6081
AgeSmk	131	0.0166	0.0325	0.6082
SmkInit	255	-0.016	0.0312	0.6082
SmkInit	2880	0.0488	0.0952	0.6082
SmkInit	2486	-0.0528	0.1029	0.6083
DrnkWk	2600	-0.0539	0.1051	0.6083
AgeSmk	2708	-0.039	0.076	0.6084
DrnkWk	282	-0.0183	0.0358	0.6085
CigDay	2585	0.0659	0.1287	0.6085
AgeSmk	2163	-0.0298	0.0582	0.6086
AgeSmk	2888	0.0371	0.0724	0.6086
SmkCes	1848	-0.0252	0.0492	0.6087
SmkCes	2148	-0.0241	0.0471	0.6087
SmkCes	3315	0.0925	0.1806	0.6087
DrnkWk	3826	0.0628	0.1227	0.6089
DrnkWk	1794	-0.0202	0.0395	0.609
AgeSmk	3753	-0.0578	0.113	0.609
SmkCes	520	0.0208	0.0406	0.6091
DrnkWk	874	0.0176	0.0345	0.6091
AgeSmk	2967	-0.0819	0.1601	0.6091
AgeSmk	1432	-0.0175	0.0343	0.6092
CigDay	2194	-0.023	0.045	0.6092
SmkCes	2572	0.0594	0.1161	0.6092
CigDay	2849	-0.0363	0.0711	0.6092
AgeSmk	1709	-0.0238	0.0465	0.6093
CigDay	2275	-0.0319	0.0625	0.6093
SmkCes	2302	0.0368	0.0719	0.6093
SmkCes	2902	0.1127	0.2204	0.6093
AgeSmk	142	0.0205	0.0402	0.6094
SmkInit	1558	0.0157	0.0307	0.6094
AgeSmk	3035	-0.0341	0.0668	0.6094
SmkCes	192	-0.0245	0.048	0.6095
SmkCes	1094	0.0217	0.0424	0.6095
AgeSmk	2973	0.078	0.1527	0.6095
SmkCes	477	0.019	0.0373	0.6096
CigDay	2397	0.0631	0.1236	0.6096
SmkCes	3261	0.0349	0.0684	0.6096
SmkCes	3434	0.0593	0.1161	0.6096
SmkInit	748	-0.0161	0.0316	0.6097
DrnkWk	2120	0.0196	0.0384	0.6097
SmkCes	1980	-0.0211	0.0413	0.6098
SmkCes	2963	-0.0658	0.1289	0.6099
AgeSmk	1152	-0.021	0.0412	0.61
SmkCes	1416	-0.0188	0.0369	0.61
SmkInit	3126	-0.0362	0.071	0.61
DrnkWk	1158	0.0274	0.0537	0.6101
CigDay	652	0.017	0.0333	0.6102
SmkInit	2450	0.0198	0.0388	0.6102
SmkInit	3557	-0.0529	0.1038	0.6102
SmkCes	2945	0.0317	0.0623	0.6103
CigDay	600	-0.0199	0.0391	0.6104
SmkInit	2335	0.0498	0.0977	0.6104
SmkCes	3236	-0.0649	0.1273	0.6104
AgeSmk	3443	-0.0318	0.0623	0.6104
CigDay	2525	0.045	0.0884	0.6105
SmkCes	672	-0.0199	0.0392	0.6106
AgeSmk	3393	0.0344	0.0675	0.6107
CigDay	3437	0.0419	0.0822	0.6107
CigDay	3691	-0.1557	0.3058	0.6108
AgeSmk	3878	0.0396	0.0778	0.6108
DrnkWk	760	-0.0188	0.0369	0.6109
SmkInit	2897	0.0319	0.0628	0.6109
SmkInit	2765	0.0376	0.0739	0.611
DrnkWk	3876	-0.0388	0.0762	0.611
CigDay	326	-0.0157	0.0309	0.6111
SmkCes	1312	0.0219	0.043	0.6111
CigDay	2158	-0.026	0.0512	0.6111
SmkCes	3597	-0.0599	0.1179	0.6111
SmkCes	1451	-0.0273	0.0538	0.6113
SmkInit	3002	-0.0492	0.0969	0.6113
SmkCes	2236	-0.0325	0.0639	0.6114
SmkCes	61	0.0373	0.0734	0.6115
SmkCes	1413	-0.0183	0.036	0.6115
SmkCes	45	-0.0231	0.0455	0.6116
AgeSmk	3090	-0.0864	0.1701	0.6116
DrnkWk	837	0.0178	0.0351	0.6117
DrnkWk	930	0.0294	0.0579	0.6118
CigDay	2980	-0.027	0.0532	0.6118
AgeSmk	3803	-0.0375	0.0739	0.6118
DrnkWk	3764	0.0262	0.0516	0.6119
SmkInit	252	0.0158	0.0312	0.6124
CigDay	736	0.0159	0.0313	0.6124
AgeSmk	2301	0.0514	0.1014	0.6124
CigDay	2991	-0.0291	0.0573	0.6124
SmkInit	3235	-0.0526	0.1038	0.6124
CigDay	3802	-0.0313	0.0617	0.6124
DrnkWk	1398	-0.0182	0.0358	0.6125
CigDay	1383	-0.0183	0.0361	0.6126
CigDay	3885	-0.0536	0.1058	0.6126
AgeSmk	761	0.0214	0.0422	0.6127
SmkCes	121	0.0187	0.0369	0.6128
SmkCes	476	-0.028	0.0552	0.6128
CigDay	1694	0.0234	0.0463	0.6128
CigDay	2191	-0.0223	0.0441	0.6128
SmkInit	2292	0.0306	0.0605	0.6129
CigDay	3189	-0.0432	0.0854	0.6129
DrnkWk	1629	0.0183	0.0362	0.613
CigDay	2674	-0.0559	0.1106	0.6131
CigDay	2862	-0.2106	0.4165	0.6131
SmkCes	506	-0.0267	0.0529	0.6132
SmkInit	3490	-0.0303	0.0599	0.6132
AgeSmk	3605	0.1437	0.2844	0.6132
AgeSmk	1763	0.0194	0.0383	0.6133
CigDay	2135	0.0306	0.0606	0.6133
SmkInit	3684	-0.1508	0.2984	0.6133
SmkInit	3538	0.0265	0.0525	0.6134
DrnkWk	2739	-0.0278	0.0551	0.6135
DrnkWk	3042	-0.0224	0.0444	0.6135
SmkCes	3200	-0.036	0.0713	0.6135
DrnkWk	474	-0.021	0.0416	0.6136
DrnkWk	899	0.0224	0.0444	0.6136
SmkCes	736	-0.0194	0.0385	0.6137
CigDay	2644	-0.0502	0.0995	0.6137
CigDay	2546	0.0556	0.1103	0.6138
SmkCes	2907	0.1035	0.205	0.6138
DrnkWk	762	-0.0197	0.0391	0.6139
AgeSmk	1682	-0.0204	0.0405	0.6139
SmkInit	1921	-0.0136	0.0269	0.614
DrnkWk	261	-0.0228	0.0452	0.6141
SmkInit	1092	0.0145	0.0288	0.6141
CigDay	1140	-0.0193	0.0383	0.6141
DrnkWk	2107	0.0211	0.0418	0.6141
AgeSmk	3092	-0.0416	0.0825	0.6141
CigDay	305	-0.0178	0.0353	0.6142
SmkCes	2462	-0.0704	0.1396	0.6142
AgeSmk	2471	0.0353	0.07	0.6142
SmkInit	2588	0.0267	0.053	0.6142
SmkInit	1301	-0.0255	0.0506	0.6143
AgeSmk	1658	0.0218	0.0432	0.6144
SmkCes	2090	0.0286	0.0568	0.6144
CigDay	1114	-0.0303	0.0602	0.6145
DrnkWk	2207	-0.0209	0.0414	0.6145
CigDay	3549	-0.0308	0.0611	0.6145
AgeSmk	430	0.0227	0.0451	0.6147
DrnkWk	408	-0.0228	0.0453	0.6149
SmkInit	2945	-0.0239	0.0474	0.615
SmkInit	3702	0.0566	0.1125	0.615
SmkInit	3729	-0.04	0.0795	0.615
AgeSmk	1164	-0.0245	0.0487	0.6153
SmkCes	3655	0.0363	0.0722	0.6153
AgeSmk	513	0.0285	0.0568	0.6154
CigDay	3502	-0.0302	0.06	0.6154
SmkInit	2156	-0.0225	0.0449	0.6155
SmkInit	2862	-0.1228	0.2445	0.6155
CigDay	1176	0.0205	0.0408	0.6156
DrnkWk	1823	-0.0211	0.0421	0.6156
CigDay	3632	-0.0415	0.0827	0.6157
DrnkWk	2764	0.0238	0.0474	0.6158
AgeSmk	1644	-0.0244	0.0486	0.6159
SmkCes	2266	-0.0338	0.0675	0.6159
AgeSmk	1777	0.0201	0.0402	0.616
SmkCes	2733	0.048	0.0957	0.6161
SmkCes	3060	0.0393	0.0784	0.6161
DrnkWk	3250	0.0326	0.0651	0.6161
AgeSmk	2093	-0.0212	0.0422	0.6162
SmkInit	2110	-0.0148	0.0296	0.6163
AgeSmk	3472	-0.0342	0.0682	0.6163
AgeSmk	157	-0.018	0.0359	0.6164
SmkInit	3028	-0.0192	0.0383	0.6164
CigDay	2928	0.0317	0.0634	0.6166
DrnkWk	3471	-0.063	0.1258	0.6167
DrnkWk	1723	0.0186	0.0372	0.6168
DrnkWk	2353	-0.0304	0.0607	0.6168
SmkCes	2529	-0.0305	0.0609	0.6169
SmkInit	3380	-0.0405	0.0809	0.6169
DrnkWk	257	-0.0173	0.0346	0.617
DrnkWk	1415	0.0168	0.0336	0.617
CigDay	2298	-0.0472	0.0944	0.617
CigDay	3521	0.0229	0.0458	0.617
AgeSmk	1697	-0.0234	0.0468	0.6171
CigDay	553	-0.0283	0.0565	0.6172
SmkInit	1932	-0.0129	0.0258	0.6172
SmkInit	2303	0.0253	0.0506	0.6172
SmkCes	76	0.0289	0.0578	0.6173
AgeSmk	2567	-0.066	0.1321	0.6173
AgeSmk	2671	-0.0615	0.1231	0.6173
DrnkWk	2692	-0.0309	0.0618	0.6173
CigDay	1516	0.024	0.0481	0.6174
AgeSmk	2268	0.0821	0.1644	0.6174
SmkCes	3194	0.0264	0.0529	0.6174
CigDay	3393	-0.029	0.058	0.6174
CigDay	2560	0.0398	0.0797	0.6175
CigDay	2197	0.0245	0.0491	0.6176
AgeSmk	3132	0.0451	0.0904	0.6176
DrnkWk	486	-0.0265	0.0531	0.6178
AgeSmk	1980	-0.0193	0.0386	0.6178
DrnkWk	3076	0.0418	0.0837	0.6178
SmkInit	2483	-0.0286	0.0573	0.6179
SmkCes	3150	0.0316	0.0633	0.618
SmkInit	1607	-0.0154	0.0309	0.6181
CigDay	3903	0.0295	0.0591	0.6181
CigDay	1358	0.0181	0.0364	0.6183
AgeSmk	1413	0.0191	0.0383	0.6183
AgeSmk	1469	-0.0174	0.0349	0.6183
SmkCes	2338	0.0432	0.0868	0.6183
SmkInit	2459	-0.045	0.0902	0.6184
AgeSmk	3453	-0.0856	0.1718	0.6184
AgeSmk	266	0.02	0.0403	0.6185
CigDay	3893	-0.0733	0.1473	0.6185
CigDay	175	-0.0159	0.0318	0.6186
SmkInit	347	-0.0144	0.0289	0.6186
SmkCes	1419	-0.0185	0.0372	0.6186
SmkInit	2322	0.0399	0.08	0.6186
DrnkWk	3336	-0.0224	0.045	0.6187
DrnkWk	412	-0.0203	0.0408	0.6189
CigDay	578	-0.024	0.0481	0.6189
CigDay	1346	-0.0192	0.0387	0.6189
DrnkWk	1776	0.0169	0.034	0.6189
SmkCes	73	-0.017	0.0342	0.619
SmkInit	1680	-0.0148	0.0298	0.619
CigDay	1836	0.0162	0.0327	0.619
SmkCes	614	0.0224	0.045	0.6191
CigDay	2140	0.0349	0.0702	0.6191
AgeSmk	2290	0.0382	0.0769	0.6191
CigDay	267	-0.0183	0.0369	0.6192
AgeSmk	1143	0.0234	0.0471	0.6192
CigDay	2130	0.047	0.0946	0.6192
AgeSmk	2401	-0.0426	0.0858	0.6193
CigDay	2074	-0.0175	0.0351	0.6195
SmkInit	3616	-0.0486	0.098	0.6197
SmkInit	2288	-0.0531	0.1071	0.6198
AgeSmk	3014	0.0387	0.0779	0.6199
CigDay	2026	-0.0215	0.0434	0.62
SmkInit	2036	0.0146	0.0295	0.62
SmkCes	2888	-0.0305	0.0615	0.62
SmkInit	2435	0.05	0.1009	0.6202
SmkCes	2943	-0.0404	0.0816	0.6202
AgeSmk	2738	-0.0572	0.1156	0.6204
DrnkWk	1546	0.0149	0.0301	0.6205
AgeSmk	3128	-0.048	0.097	0.6205
CigDay	3803	-0.0328	0.0662	0.6205
CigDay	961	-0.0189	0.0382	0.6207
AgeSmk	3022	0.0539	0.1089	0.6207
CigDay	191	0.0154	0.0312	0.6208
CigDay	2004	-0.0202	0.0407	0.6208
CigDay	3541	-0.0323	0.0652	0.6208
SmkInit	1218	-0.0151	0.0305	0.621
SmkCes	1315	-0.0292	0.059	0.621
CigDay	1597	-0.0195	0.0394	0.621
DrnkWk	631	0.0274	0.0554	0.6211
CigDay	436	-0.0272	0.0551	0.6212
SmkCes	621	0.0249	0.0504	0.6213
CigDay	1849	0.0234	0.0475	0.6213
SmkCes	2666	-0.0429	0.0869	0.6213
SmkInit	1132	-0.0175	0.0355	0.6214
DrnkWk	787	-0.017	0.0345	0.6216
AgeSmk	1371	-0.0181	0.0366	0.6216
SmkCes	201	-0.021	0.0425	0.6217
AgeSmk	1435	0.0209	0.0424	0.6217
SmkCes	2817	0.0289	0.0586	0.6218
DrnkWk	591	-0.0205	0.0415	0.6219
CigDay	2335	0.0655	0.1328	0.622
SmkCes	3117	-0.0404	0.0819	0.622
SmkInit	121	0.0138	0.028	0.6221
CigDay	122	-0.0153	0.0311	0.6221
SmkInit	967	-0.0138	0.028	0.6221
DrnkWk	1537	0.0179	0.0363	0.6221
CigDay	2264	0.0772	0.1567	0.6221
SmkInit	3245	-0.0258	0.0523	0.6221
DrnkWk	3461	-0.0565	0.1146	0.6222
CigDay	520	-0.0224	0.0454	0.6224
SmkInit	625	-0.0192	0.0389	0.6224
CigDay	3436	-0.0352	0.0715	0.6225
SmkCes	2886	-0.0828	0.1683	0.6226
DrnkWk	3434	-0.0474	0.0962	0.6226
SmkCes	959	-0.0287	0.0583	0.6227
CigDay	1547	0.0172	0.0349	0.6227
CigDay	3716	0.0488	0.0991	0.6227
AgeSmk	85	0.0236	0.0481	0.6228
SmkCes	2832	-0.0304	0.0619	0.6228
SmkInit	3695	-0.0539	0.1096	0.6228
SmkInit	1875	0.0151	0.0307	0.6229
CigDay	2766	-0.0366	0.0745	0.6229
CigDay	2579	-0.0382	0.0776	0.623
DrnkWk	2792	-0.0258	0.0525	0.6231
CigDay	3376	0.0296	0.0603	0.6231
CigDay	2174	-0.0258	0.0526	0.6232
CigDay	3653	0.0476	0.097	0.6233
DrnkWk	625	-0.0228	0.0464	0.6234
AgeSmk	1394	0.0163	0.0332	0.6234
DrnkWk	3882	-0.0458	0.0933	0.6234
CigDay	3639	0.1434	0.2922	0.6235
SmkCes	902	-0.027	0.055	0.6236
AgeSmk	3412	0.0548	0.1116	0.6236
DrnkWk	1233	0.0181	0.0369	0.6237
AgeSmk	3163	-0.1592	0.3244	0.6237
CigDay	285	-0.0177	0.0361	0.6238
CigDay	981	-0.0204	0.0416	0.6238
SmkCes	385	-0.0266	0.0543	0.6239
SmkCes	2208	0.0289	0.0589	0.6239
AgeSmk	3863	-0.0429	0.0874	0.6239
SmkCes	2273	0.034	0.0694	0.624
AgeSmk	2808	-0.0273	0.0557	0.624
SmkCes	3394	-0.0405	0.0826	0.624
DrnkWk	623	-0.0198	0.0405	0.6242
SmkInit	1054	0.0145	0.0296	0.6242
CigDay	812	0.0165	0.0336	0.6244
AgeSmk	1594	0.0226	0.0462	0.6244
CigDay	3077	0.0338	0.0691	0.6244
AgeSmk	532	0.0247	0.0505	0.6246
DrnkWk	2993	-0.0488	0.0997	0.6246
AgeSmk	281	-0.0253	0.0516	0.6247
CigDay	2981	0.0319	0.0652	0.6247
AgeSmk	3236	-0.0652	0.1333	0.6247
AgeSmk	526	0.0237	0.0484	0.6248
AgeSmk	2003	0.02	0.0408	0.6248
SmkCes	1403	-0.0179	0.0367	0.625
CigDay	3153	0.03	0.0615	0.6251
SmkInit	1485	-0.0123	0.0252	0.6252
CigDay	1766	0.0154	0.0316	0.6252
SmkCes	2102	-0.0213	0.0437	0.6252
AgeSmk	1235	-0.0258	0.0529	0.6254
SmkInit	1557	-0.0149	0.0306	0.6254
SmkCes	3151	-0.0391	0.08	0.6254
CigDay	3364	-0.0256	0.0524	0.6255
SmkCes	2249	-0.0301	0.0617	0.6257
SmkInit	2407	0.0261	0.0534	0.6257
CigDay	1985	0.0207	0.0425	0.6258
AgeSmk	766	-0.0282	0.0578	0.6259
SmkCes	1268	-0.0274	0.0563	0.6259
CigDay	70	0.024	0.0493	0.626
AgeSmk	3180	0.0254	0.0521	0.626
SmkInit	3565	-0.0182	0.0373	0.626
CigDay	2842	0.0465	0.0955	0.6261
SmkCes	496	-0.0213	0.0437	0.6262
DrnkWk	918	-0.0203	0.0416	0.6263
CigDay	2259	-0.0434	0.089	0.6263
SmkInit	3920	-0.0154	0.0316	0.6263
SmkInit	915	-0.0133	0.0273	0.6264
SmkInit	3154	0.0323	0.0664	0.6264
CigDay	1526	-0.0159	0.0327	0.6265
SmkCes	285	-0.0195	0.0401	0.6266
CigDay	533	0.0191	0.0393	0.6266
DrnkWk	3478	0.0207	0.0426	0.6266
SmkInit	3012	-0.0313	0.0643	0.6267
AgeSmk	3467	-0.0392	0.0805	0.6267
SmkInit	1484	-0.0122	0.0252	0.6268
SmkCes	1849	0.0227	0.0468	0.6268
SmkCes	2819	-0.023	0.0474	0.6268
DrnkWk	1572	0.0186	0.0383	0.6269
SmkCes	2974	0.0468	0.0963	0.6269
SmkCes	197	0.0185	0.0381	0.627
DrnkWk	547	-0.0202	0.0415	0.627
CigDay	1905	-0.015	0.0308	0.627
SmkCes	2466	0.0387	0.0797	0.627
CigDay	1112	0.0203	0.0417	0.6272
DrnkWk	2442	-0.1612	0.332	0.6272
DrnkWk	1553	-0.0162	0.0333	0.6274
DrnkWk	645	-0.0203	0.0418	0.6275
SmkInit	2047	0.0119	0.0245	0.6275
AgeSmk	2387	-0.0538	0.1108	0.6275
DrnkWk	3122	-0.037	0.0763	0.6276
SmkCes	1782	-0.0196	0.0404	0.6277
AgeSmk	2065	0.0222	0.0458	0.6277
AgeSmk	3019	-0.0421	0.0867	0.6277
AgeSmk	1849	0.0233	0.048	0.6278
SmkCes	3152	-0.0353	0.0727	0.6278
SmkInit	1832	0.0136	0.028	0.6279
AgeSmk	2441	0.1604	0.3309	0.6279
DrnkWk	3803	0.0289	0.0596	0.6279
SmkInit	866	-0.0147	0.0303	0.628
AgeSmk	3507	0.0359	0.0741	0.628
CigDay	1744	0.0182	0.0375	0.6281
SmkCes	2857	0.031	0.064	0.6281
DrnkWk	2825	0.0224	0.0463	0.6282
SmkInit	962	0.0167	0.0344	0.6283
CigDay	1002	0.0206	0.0425	0.6283
SmkCes	298	0.0179	0.0369	0.6284
DrnkWk	1664	-0.0175	0.0362	0.6285
DrnkWk	3916	0.0156	0.0323	0.6285
SmkCes	286	-0.0185	0.0383	0.6286
DrnkWk	768	-0.0222	0.0458	0.6286
SmkCes	906	-0.0262	0.0542	0.6286
CigDay	867	-0.0174	0.0359	0.6287
DrnkWk	1139	-0.0195	0.0403	0.6287
AgeSmk	1288	-0.0245	0.0507	0.6287
DrnkWk	1836	0.0168	0.0347	0.6287
DrnkWk	1876	0.0167	0.0345	0.6287
SmkCes	1506	0.0229	0.0474	0.6289
DrnkWk	2090	0.024	0.0496	0.6289
SmkInit	3578	0.0228	0.0473	0.6289
AgeSmk	3723	-0.0815	0.1687	0.6289
DrnkWk	530	0.0244	0.0504	0.6291
AgeSmk	2544	0.0657	0.136	0.6291
DrnkWk	3348	-0.0393	0.0814	0.6291
DrnkWk	483	-0.0202	0.0417	0.6292
AgeSmk	1537	0.0227	0.047	0.6292
CigDay	3487	-0.0234	0.0484	0.6292
SmkCes	3496	-0.0272	0.0564	0.6293
SmkCes	1062	0.0215	0.0446	0.6294
SmkInit	3119	0.0713	0.1477	0.6294
CigDay	275	0.0198	0.041	0.6296
CigDay	546	-0.0214	0.0443	0.6296
AgeSmk	1637	0.0196	0.0405	0.6296
DrnkWk	382	0.0195	0.0403	0.6297
SmkInit	694	-0.0132	0.0275	0.6297
SmkCes	2194	0.025	0.0519	0.6297
CigDay	1532	-0.0211	0.0439	0.6298
DrnkWk	1208	0.0248	0.0514	0.63
AgeSmk	242	0.02	0.0415	0.6301
AgeSmk	2548	0.1421	0.2949	0.6301
CigDay	1367	-0.0363	0.0754	0.6302
SmkCes	1830	0.0198	0.041	0.6302
DrnkWk	3317	0.0885	0.1838	0.6302
SmkInit	1191	0.0158	0.0327	0.6303
SmkInit	371	-0.0153	0.0318	0.6304
DrnkWk	652	-0.0147	0.0305	0.6305
CigDay	3388	0.0697	0.1448	0.6305
DrnkWk	2214	0.0313	0.0652	0.6306
CigDay	2970	0.0559	0.1163	0.6306
SmkCes	1183	0.0246	0.0511	0.6307
SmkInit	2351	-0.0231	0.048	0.6307
AgeSmk	118	-0.022	0.0458	0.6308
AgeSmk	182	-0.0173	0.0361	0.6308
CigDay	1422	0.0189	0.0392	0.6308
DrnkWk	1817	0.0203	0.0423	0.6308
SmkInit	1936	0.0127	0.0265	0.6308
CigDay	3489	0.0478	0.0994	0.6308
AgeSmk	1923	-0.0174	0.0363	0.6309
SmkInit	629	-0.0191	0.0398	0.631
DrnkWk	3718	0.0456	0.095	0.631
DrnkWk	464	-0.0182	0.0379	0.6312
SmkCes	961	-0.0215	0.0447	0.6312
AgeSmk	1949	-0.0217	0.0452	0.6314
AgeSmk	3119	-0.1002	0.2088	0.6314
AgeSmk	1321	-0.0366	0.0764	0.6315
AgeSmk	2479	-0.1105	0.2303	0.6315
AgeSmk	2908	0.1683	0.3508	0.6315
DrnkWk	2608	-0.167	0.3484	0.6316
DrnkWk	675	-0.0172	0.0358	0.6317
DrnkWk	1451	0.0234	0.0488	0.6317
SmkCes	2549	0.0434	0.0906	0.6318
DrnkWk	165	-0.0182	0.0379	0.6319
CigDay	558	-0.0421	0.088	0.632
SmkInit	783	-0.0153	0.032	0.632
SmkInit	1068	0.0164	0.0343	0.632
CigDay	2752	-0.0406	0.0848	0.632
SmkCes	2730	0.0507	0.1059	0.6322
DrnkWk	907	0.0252	0.0526	0.6324
SmkInit	3827	-0.2298	0.4805	0.6324
DrnkWk	831	-0.0174	0.0365	0.6325
DrnkWk	3640	0.0334	0.0698	0.6326
SmkInit	2359	0.028	0.0587	0.6328
DrnkWk	3324	-0.0891	0.1864	0.6328
CigDay	1745	-0.0194	0.0406	0.6329
AgeSmk	3896	0.049	0.1025	0.6329
SmkInit	1684	-0.0131	0.0275	0.633
SmkInit	427	-0.0158	0.0332	0.6331
AgeSmk	1712	0.0195	0.0408	0.6331
SmkCes	2344	-0.0304	0.0636	0.6331
CigDay	478	-0.0172	0.036	0.6335
AgeSmk	1360	0.0188	0.0394	0.6335
SmkInit	1397	0.0118	0.0248	0.6335
DrnkWk	3740	0.0728	0.1526	0.6335
SmkInit	3741	0.0514	0.1078	0.6335
DrnkWk	3236	0.0524	0.1099	0.6336
CigDay	3139	-0.0513	0.1077	0.6337
SmkCes	3513	0.0353	0.0741	0.6337
SmkCes	2405	0.0397	0.0834	0.6338
AgeSmk	3273	0.0296	0.0622	0.6338
CigDay	3567	0.026	0.0547	0.6338
AgeSmk	525	0.0214	0.045	0.6339
AgeSmk	2645	-0.0451	0.0948	0.6339
AgeSmk	333	0.0209	0.0439	0.634
SmkInit	2716	0.0209	0.0438	0.634
DrnkWk	1738	0.0167	0.0351	0.6341
SmkCes	2431	-0.0469	0.0985	0.6342
SmkCes	2723	-0.0287	0.0602	0.6342
CigDay	2775	-0.0389	0.0818	0.6342
CigDay	3412	0.0551	0.1158	0.6342
AgeSmk	1907	-0.0223	0.0469	0.6343
DrnkWk	2943	-0.0332	0.0698	0.6343
SmkCes	992	-0.0239	0.0502	0.6344
SmkInit	2247	-0.0227	0.0476	0.6344
CigDay	142	-0.0152	0.032	0.6346
SmkInit	2481	0.0472	0.0994	0.6346
SmkInit	992	-0.0159	0.0334	0.6347
AgeSmk	3289	0.0381	0.0803	0.6348
CigDay	659	-0.0142	0.0299	0.6349
SmkInit	851	-0.0131	0.0275	0.6349
SmkInit	913	-0.0163	0.0343	0.6349
SmkInit	3040	-0.0254	0.0535	0.6349
CigDay	164	-0.0159	0.0335	0.6351
DrnkWk	100	-0.0166	0.035	0.6352
SmkCes	119	0.0208	0.0438	0.6352
AgeSmk	2909	0.0853	0.1798	0.6352
SmkCes	3913	-0.1303	0.2747	0.6352
SmkInit	1567	0.0127	0.0269	0.6353
CigDay	2260	-0.041	0.0865	0.6353
AgeSmk	1369	-0.024	0.0507	0.6355
AgeSmk	1080	-0.0248	0.0524	0.6356
DrnkWk	2430	0.0396	0.0835	0.6356
CigDay	1345	-0.0174	0.0368	0.6357
AgeSmk	2359	0.0388	0.0818	0.6357
DrnkWk	3435	0.026	0.0549	0.6357
CigDay	3463	0.024	0.0507	0.6358
DrnkWk	201	-0.0194	0.041	0.6359
CigDay	2034	-0.0164	0.0345	0.6359
SmkInit	3375	-0.0342	0.0723	0.6359
SmkCes	611	0.0209	0.0441	0.636
AgeSmk	3388	-0.0778	0.1643	0.6361
AgeSmk	2157	-0.0263	0.0557	0.6362
CigDay	1512	-0.0181	0.0383	0.6363
AgeSmk	204	0.0191	0.0404	0.6364
SmkInit	1538	0.0146	0.0309	0.6365
AgeSmk	1679	-0.0215	0.0456	0.6365
CigDay	727	-0.0154	0.0327	0.6366
CigDay	942	-0.0191	0.0405	0.6366
CigDay	2703	0.0635	0.1345	0.6366
SmkInit	2915	0.0509	0.1077	0.6367
SmkInit	3730	0.0459	0.0972	0.6367
CigDay	215	-0.014	0.0297	0.6369
SmkCes	222	0.0243	0.0515	0.6369
SmkCes	1610	-0.0242	0.0514	0.6369
AgeSmk	2025	0.0254	0.0538	0.6369
SmkCes	2362	-0.0769	0.1628	0.6369
AgeSmk	3682	0.0499	0.1056	0.6369
SmkCes	3525	0.1741	0.3689	0.637
CigDay	3924	0.0247	0.0524	0.637
CigDay	130	-0.0164	0.0347	0.6371
SmkInit	3463	0.0167	0.0354	0.6372
DrnkWk	1349	0.0171	0.0362	0.6373
AgeSmk	1973	-0.0174	0.037	0.6373
AgeSmk	2326	0.0384	0.0815	0.6375
CigDay	3166	0.139	0.2951	0.6375
AgeSmk	1342	0.0188	0.0398	0.6376
CigDay	2364	-0.0287	0.061	0.6376
CigDay	3908	0.0335	0.0711	0.6376
AgeSmk	2267	0.0536	0.1138	0.6377
SmkCes	2367	-0.0413	0.0877	0.6378
DrnkWk	3813	-0.1166	0.2478	0.6379
DrnkWk	3483	0.0625	0.1327	0.638
SmkCes	929	0.024	0.051	0.6381
CigDay	3490	0.0396	0.0841	0.6381
AgeSmk	791	-0.0177	0.0376	0.6382
AgeSmk	1625	0.0167	0.0356	0.6382
DrnkWk	2693	-0.0301	0.064	0.6382
DrnkWk	817	0.0155	0.0331	0.6383
CigDay	760	-0.0176	0.0374	0.6384
SmkCes	1445	-0.0195	0.0414	0.6385
SmkInit	1255	-0.0146	0.0311	0.6386
AgeSmk	832	0.0177	0.0376	0.6387
CigDay	1750	0.0156	0.0332	0.6387
SmkCes	3516	0.0397	0.0845	0.6387
CigDay	583	0.0203	0.0433	0.6388
CigDay	875	-0.0173	0.0368	0.6388
AgeSmk	2857	-0.0325	0.0693	0.6388
AgeSmk	2332	0.036	0.0767	0.639
CigDay	2369	0.0299	0.0638	0.639
CigDay	1256	-0.0251	0.0536	0.6391
DrnkWk	1485	-0.0146	0.0311	0.6391
CigDay	3047	-0.0209	0.0446	0.6391
SmkCes	784	0.0208	0.0445	0.6392
SmkInit	2126	-0.0143	0.0305	0.6393
DrnkWk	3409	0.0402	0.0857	0.6393
CigDay	1830	0.0176	0.0376	0.6394
DrnkWk	1988	-0.0158	0.0337	0.6394
DrnkWk	2951	0.0389	0.083	0.6394
SmkCes	1346	0.0225	0.048	0.6395
DrnkWk	2217	-0.0307	0.0655	0.6395
DrnkWk	514	-0.0181	0.0386	0.6396
AgeSmk	1758	-0.0175	0.0374	0.6396
AgeSmk	2599	0.0386	0.0823	0.6396
SmkInit	3476	0.032	0.0683	0.6396
DrnkWk	2413	-0.0227	0.0486	0.6397
CigDay	2709	-0.0333	0.0711	0.6397
SmkInit	2133	0.0425	0.0908	0.6398
SmkInit	1819	0.013	0.0278	0.6399
SmkCes	2222	0.0476	0.1017	0.6399
SmkCes	2379	0.0369	0.0788	0.6399
CigDay	2939	0.0352	0.0752	0.6399
SmkInit	3062	-0.0482	0.103	0.6399
SmkCes	1059	-0.0316	0.0675	0.64
CigDay	710	-0.0164	0.035	0.6402
DrnkWk	3444	0.0345	0.0739	0.6402
AgeSmk	1144	-0.0187	0.04	0.6403
SmkInit	2262	0.0392	0.0839	0.6403
AgeSmk	2298	-0.0451	0.0966	0.6403
CigDay	1179	0.0195	0.0417	0.6404
AgeSmk	2330	-0.0525	0.1124	0.6404
DrnkWk	2553	0.0526	0.1126	0.6404
SmkCes	3916	-0.0177	0.0379	0.6404
CigDay	3923	0.0266	0.057	0.6404
AgeSmk	556	-0.0219	0.0468	0.6406
DrnkWk	1138	-0.0163	0.035	0.6406
CigDay	2782	-0.0843	0.1807	0.6409
AgeSmk	2054	-0.019	0.0408	0.641
CigDay	1755	0.0195	0.0417	0.6411
SmkInit	3167	-0.0259	0.0555	0.6411
SmkCes	3723	0.0751	0.1611	0.6411
SmkInit	782	-0.0162	0.0347	0.6412
CigDay	307	-0.0179	0.0384	0.6413
DrnkWk	3487	0.0216	0.0463	0.6413
SmkInit	3745	-0.0517	0.111	0.6413
SmkCes	1079	0.0293	0.0629	0.6414
SmkInit	2410	0.0462	0.0992	0.6414
SmkInit	758	-0.0154	0.033	0.6415
SmkCes	2162	-0.0254	0.0545	0.6415
CigDay	2347	-0.0318	0.0683	0.6415
DrnkWk	2128	0.0336	0.0722	0.6416
SmkCes	3772	0.1011	0.2175	0.6419
DrnkWk	3812	0.0554	0.1192	0.6421
SmkCes	1330	-0.0208	0.0447	0.6423
CigDay	2587	-0.0635	0.1368	0.6423
DrnkWk	2314	0.0305	0.0658	0.6425
AgeSmk	92	-0.0201	0.0433	0.6426
DrnkWk	2495	0.0339	0.0731	0.6426
SmkCes	3063	0.0238	0.0513	0.6426
AgeSmk	58	0.0242	0.0521	0.6427
CigDay	1528	0.0163	0.035	0.6427
AgeSmk	307	0.0214	0.0461	0.6428
AgeSmk	418	0.0229	0.0494	0.6428
AgeSmk	1615	0.0188	0.0405	0.6428
SmkInit	3315	-0.0718	0.1548	0.6429
SmkInit	1215	-0.0148	0.032	0.643
CigDay	1747	-0.0177	0.0382	0.643
SmkCes	839	-0.022	0.0474	0.6431
SmkCes	3072	0.0478	0.1032	0.6431
CigDay	3519	0.0256	0.0553	0.6431
DrnkWk	3684	-0.1568	0.3384	0.6431
AgeSmk	838	0.0202	0.0435	0.6432
SmkInit	938	-0.0158	0.0341	0.6432
SmkInit	1961	-0.0113	0.0244	0.6432
SmkInit	2861	0.0276	0.0597	0.6434
DrnkWk	2203	-0.0216	0.0466	0.6435
SmkCes	3626	-0.0376	0.0812	0.6435
AgeSmk	619	-0.0248	0.0536	0.6436
DrnkWk	1846	-0.0171	0.0369	0.6436
DrnkWk	498	-0.0205	0.0444	0.6437
DrnkWk	1517	0.0204	0.044	0.6437
SmkInit	1562	-0.013	0.0282	0.6437
CigDay	1646	0.0249	0.0539	0.6437
DrnkWk	310	0.0155	0.0336	0.6438
SmkCes	1756	0.0183	0.0397	0.6439
DrnkWk	895	-0.0165	0.0358	0.644
AgeSmk	3798	-0.0302	0.0653	0.644
SmkCes	244	0.022	0.0476	0.6441
DrnkWk	575	0.0214	0.0463	0.6441
CigDay	1887	0.0169	0.0367	0.6442
SmkInit	1381	0.0117	0.0253	0.6443
AgeSmk	1606	-0.0187	0.0404	0.6443
SmkInit	1682	0.0138	0.0299	0.6443
CigDay	3439	-0.0194	0.0421	0.6443
DrnkWk	2987	-0.03	0.065	0.6444
AgeSmk	3365	0.0431	0.0934	0.6444
DrnkWk	826	-0.0168	0.0364	0.6445
CigDay	1802	0.0188	0.0408	0.6445
SmkInit	2673	0.0553	0.1198	0.6445
SmkInit	1350	0.0155	0.0337	0.6446
SmkCes	3720	0.0431	0.0934	0.6446
AgeSmk	2648	-0.0348	0.0754	0.6447
SmkInit	2737	-0.0328	0.0711	0.6447
SmkCes	3036	0.0323	0.07	0.6447
CigDay	851	0.0156	0.0338	0.6448
AgeSmk	665	0.0232	0.0504	0.6449
SmkCes	2430	-0.0383	0.0831	0.645
SmkInit	2548	-0.0879	0.1907	0.645
DrnkWk	3143	-0.0263	0.0571	0.645
DrnkWk	3643	-0.0659	0.143	0.645
DrnkWk	3673	0.0591	0.1283	0.6453
CigDay	461	-0.0179	0.0388	0.6454
CigDay	806	0.0139	0.0302	0.6454
SmkInit	2399	-0.036	0.0782	0.6454
AgeSmk	2489	0.044	0.0957	0.6454
SmkInit	3606	-0.0331	0.0719	0.6454
AgeSmk	3865	0.0798	0.1736	0.6455
DrnkWk	3282	-0.0279	0.0607	0.6456
CigDay	3430	0.0246	0.0534	0.6456
CigDay	3590	0.0281	0.0611	0.6456
SmkCes	1207	0.0197	0.0428	0.6457
SmkCes	1967	0.0177	0.0386	0.6458
SmkCes	713	-0.0273	0.0595	0.6459
DrnkWk	1533	-0.021	0.0457	0.6459
DrnkWk	3039	-0.0268	0.0583	0.6459
CigDay	1071	0.0217	0.0473	0.646
CigDay	3319	0.0436	0.0949	0.646
CigDay	1017	-0.0216	0.047	0.6461
AgeSmk	3061	-0.067	0.1459	0.6461
AgeSmk	261	-0.0247	0.0538	0.6462
SmkCes	3017	-0.1137	0.2477	0.6463
AgeSmk	1839	0.022	0.048	0.6464
AgeSmk	395	-0.024	0.0523	0.6465
CigDay	1635	0.0174	0.0379	0.6465
AgeSmk	1717	0.0181	0.0394	0.6465
AgeSmk	2048	-0.0189	0.0413	0.6466
SmkCes	2356	0.0328	0.0716	0.6466
CigDay	2879	-0.0609	0.1328	0.6466
CigDay	17	-0.0164	0.0358	0.6467
SmkCes	36	0.0307	0.067	0.6467
SmkInit	1230	-0.0163	0.0355	0.6467
DrnkWk	1637	-0.0165	0.036	0.6467
AgeSmk	2426	0.0889	0.1941	0.6467
CigDay	1697	-0.0183	0.0399	0.6469
SmkInit	2154	0.0219	0.0478	0.6469
SmkInit	3563	0.0223	0.0487	0.6469
CigDay	40	0.0168	0.0366	0.6471
CigDay	3318	0.0552	0.1207	0.6471
CigDay	1912	-0.0145	0.0317	0.6474
SmkCes	2772	0.047	0.1027	0.6474
AgeSmk	3255	0.0565	0.1236	0.6474
DrnkWk	3725	-0.0527	0.1152	0.6474
DrnkWk	465	-0.0167	0.0366	0.6475
CigDay	3791	-0.0358	0.0782	0.6475
CigDay	708	-0.0178	0.0389	0.6477
SmkInit	1073	0.0148	0.0324	0.6477
SmkCes	2175	-0.0311	0.0681	0.6477
AgeSmk	2050	-0.0213	0.0466	0.6478
DrnkWk	2644	-0.0473	0.1034	0.6478
AgeSmk	3756	0.0463	0.1014	0.6478
SmkInit	3123	0.0692	0.1516	0.6479
SmkCes	618	0.0201	0.0441	0.648
SmkCes	3423	-0.0234	0.0512	0.6481
SmkInit	2468	-0.022	0.0483	0.6483
SmkCes	3266	-0.0303	0.0663	0.6483
DrnkWk	3470	-0.0259	0.0568	0.6483
DrnkWk	681	-0.0158	0.0346	0.6485
CigDay	2154	-0.0267	0.0586	0.6486
AgeSmk	553	0.0247	0.0542	0.6487
SmkCes	2698	0.042	0.0922	0.6487
CigDay	3246	0.0563	0.1236	0.6487
SmkCes	3482	0.0309	0.0679	0.6488
CigDay	3626	0.0378	0.083	0.6488
SmkInit	3639	0.0986	0.2166	0.6488
AgeSmk	1871	-0.0179	0.0393	0.6489
SmkCes	230	-0.021	0.0462	0.649
SmkInit	2057	-0.0138	0.0304	0.649
SmkInit	2549	0.0298	0.0655	0.6493
CigDay	823	0.0168	0.0369	0.6494
CigDay	1810	-0.0202	0.0444	0.6494
SmkCes	2095	0.0254	0.0558	0.6494
AgeSmk	1842	-0.0171	0.0375	0.6495
DrnkWk	2475	-0.0316	0.0696	0.6495
DrnkWk	2732	-0.0244	0.0538	0.6495
SmkInit	2797	-0.0312	0.0687	0.6495
DrnkWk	2986	0.0414	0.091	0.6495
AgeSmk	691	-0.02	0.0441	0.6496
CigDay	1116	-0.021	0.0462	0.6496
CigDay	2108	-0.0227	0.0499	0.6496
DrnkWk	205	0.0173	0.038	0.6497
CigDay	1650	-0.0169	0.0372	0.6497
CigDay	3192	-0.0744	0.1639	0.6497
SmkCes	204	0.0171	0.0376	0.6498
AgeSmk	550	-0.031	0.0682	0.6498
SmkInit	3391	0.023	0.0506	0.6498
AgeSmk	1570	0.0247	0.0544	0.6499
DrnkWk	2797	0.042	0.0926	0.6499
DrnkWk	740	-0.0157	0.0346	0.6502
SmkInit	2019	0.0125	0.0276	0.6502
SmkCes	2610	0.105	0.2315	0.6502
DrnkWk	2849	-0.0358	0.079	0.6502
SmkInit	3076	0.0319	0.0703	0.6502
CigDay	933	-0.0261	0.0575	0.6503
SmkInit	1670	-0.0129	0.0284	0.6503
SmkCes	2655	-0.0403	0.0889	0.6503
AgeSmk	2752	-0.0527	0.1163	0.6503
CigDay	131	-0.0167	0.0368	0.6504
AgeSmk	981	0.0225	0.0496	0.6504
AgeSmk	1861	0.0155	0.0341	0.6504
AgeSmk	2963	-0.0593	0.1308	0.6504
SmkInit	3738	0.0333	0.0736	0.6504
AgeSmk	3036	-0.0287	0.0633	0.6505
CigDay	1302	-0.0235	0.0518	0.6506
CigDay	1660	-0.019	0.042	0.6506
AgeSmk	3587	-0.0294	0.0649	0.6506
AgeSmk	298	-0.0191	0.0422	0.6507
SmkInit	3192	0.0575	0.1269	0.6508
SmkCes	3827	-0.2534	0.5598	0.6508
DrnkWk	1482	-0.0146	0.0323	0.6509
AgeSmk	1984	-0.0219	0.0485	0.6509
DrnkWk	3185	-0.0405	0.0894	0.6509
AgeSmk	3761	-0.0396	0.0875	0.651
CigDay	1806	0.0158	0.0349	0.6511
DrnkWk	3304	0.0501	0.1108	0.6511
CigDay	3827	0.2775	0.6137	0.6511
SmkInit	1062	-0.0155	0.0343	0.6512
SmkInit	3530	-0.0182	0.0402	0.6512
DrnkWk	1184	-0.0241	0.0532	0.6513
SmkCes	2328	0.0308	0.0681	0.6513
AgeSmk	555	0.0246	0.0545	0.6514
SmkInit	1655	-0.0136	0.03	0.6514
AgeSmk	3811	-0.0405	0.0897	0.6515
SmkInit	2782	0.0642	0.1423	0.6516
CigDay	3825	0.0348	0.0771	0.6516
AgeSmk	736	-0.0177	0.0392	0.6517
DrnkWk	642	-0.0198	0.0439	0.6518
SmkCes	70	-0.0212	0.047	0.6519
SmkInit	1183	0.0169	0.0374	0.6519
SmkInit	1690	-0.0121	0.0269	0.652
AgeSmk	2646	-0.0455	0.1008	0.652
AgeSmk	3913	0.12	0.266	0.652
DrnkWk	479	0.0167	0.037	0.6522
SmkCes	1047	-0.0193	0.0429	0.6522
SmkInit	1507	-0.015	0.0332	0.6522
CigDay	2180	-0.0216	0.0479	0.6522
SmkCes	1588	-0.0183	0.0407	0.6523
DrnkWk	2491	0.0408	0.0907	0.6524
SmkInit	2506	-0.0167	0.0372	0.6524
AgeSmk	460	-0.0183	0.0406	0.6526
CigDay	1864	-0.0224	0.0498	0.6526
SmkInit	3051	0.0462	0.1027	0.6527
CigDay	3442	0.0266	0.0592	0.6527
SmkCes	3468	-0.0207	0.046	0.6527
CigDay	2760	0.0496	0.1103	0.6528
SmkCes	658	-0.0187	0.0416	0.6531
SmkCes	3225	-0.0362	0.0807	0.6533
CigDay	2883	-0.1249	0.2782	0.6534
CigDay	474	-0.0179	0.0398	0.6536
DrnkWk	707	-0.0218	0.0486	0.6536
SmkInit	1834	0.0135	0.0301	0.6537
SmkCes	2497	0.0552	0.1231	0.6538
SmkInit	3135	0.0201	0.0449	0.6538
SmkInit	1581	-0.0178	0.0398	0.654
CigDay	2210	-0.0211	0.0471	0.654
AgeSmk	607	0.0193	0.0431	0.6541
SmkCes	710	-0.0191	0.0427	0.6541
AgeSmk	2450	0.0209	0.0467	0.6541
CigDay	1317	0.0184	0.0412	0.6542
CigDay	43	0.0196	0.0439	0.6544
AgeSmk	464	0.0208	0.0464	0.6544
SmkCes	885	0.0229	0.0512	0.6544
DrnkWk	1352	-0.0172	0.0385	0.6544
CigDay	2932	0.0977	0.2183	0.6545
CigDay	3203	0.036	0.0804	0.6546
DrnkWk	33	-0.0164	0.0367	0.6547
AgeSmk	2297	0.0266	0.0595	0.6547
SmkCes	2199	-0.0204	0.0455	0.6548
SmkCes	3622	0.0573	0.1281	0.6548
CigDay	1498	-0.0165	0.0369	0.6549
AgeSmk	2261	0.0412	0.0923	0.655
AgeSmk	2770	-0.0386	0.0864	0.655
SmkInit	780	-0.0233	0.0521	0.6552
SmkCes	909	0.0184	0.0412	0.6552
SmkInit	2830	-0.0205	0.0459	0.6552
SmkCes	1410	-0.0149	0.0333	0.6553
SmkCes	3342	0.0289	0.0648	0.6553
DrnkWk	186	-0.0144	0.0322	0.6554
CigDay	2307	-0.0338	0.0757	0.6554
DrnkWk	3777	0.0353	0.0791	0.6554
SmkInit	1751	-0.0141	0.0315	0.6555
SmkInit	2510	0.0237	0.0532	0.6555
SmkInit	1707	-0.0153	0.0343	0.6556
SmkInit	1826	-0.0142	0.0318	0.6556
SmkInit	2664	0.0361	0.0809	0.6556
SmkInit	2736	0.0557	0.1248	0.6556
DrnkWk	3633	-0.0229	0.0514	0.6556
SmkInit	2160	-0.0155	0.0349	0.6557
DrnkWk	2365	-0.0404	0.0906	0.6557
CigDay	3424	0.0455	0.1022	0.656
AgeSmk	1649	-0.0197	0.0442	0.6561
AgeSmk	1833	0.0202	0.0454	0.6561
CigDay	3144	0.0343	0.0771	0.6561
DrnkWk	2685	-0.0353	0.0794	0.6562
SmkCes	2173	0.0248	0.0558	0.6563
AgeSmk	453	0.0251	0.0564	0.6564
SmkCes	1571	-0.0211	0.0474	0.6564
SmkCes	3663	0.0895	0.201	0.6564
CigDay	250	-0.0185	0.0415	0.6565
AgeSmk	250	-0.0172	0.0387	0.6565
DrnkWk	2167	-0.0313	0.0704	0.6565
SmkCes	164	-0.0175	0.0393	0.6566
SmkCes	3395	-0.0248	0.0558	0.6567
DrnkWk	2976	0.0542	0.122	0.6568
CigDay	974	-0.0182	0.041	0.6569
AgeSmk	2476	0.3124	0.7033	0.6569
SmkCes	3530	0.0255	0.0573	0.6569
AgeSmk	2660	0.0549	0.1235	0.657
DrnkWk	1833	0.0163	0.0367	0.6572
SmkCes	2378	-0.0553	0.1247	0.6572
SmkCes	3439	0.0193	0.0435	0.6572
AgeSmk	1181	0.0198	0.0447	0.6575
CigDay	1777	0.0171	0.0386	0.6575
CigDay	2476	-0.1145	0.2583	0.6576
SmkInit	2099	0.0159	0.0358	0.6577
DrnkWk	3103	0.0458	0.1033	0.6577
SmkInit	1000	-0.0217	0.049	0.6578
AgeSmk	1446	0.0255	0.0576	0.6578
CigDay	694	0.0149	0.0336	0.6579
SmkCes	2792	0.029	0.0655	0.6579
AgeSmk	3482	0.0341	0.077	0.658
SmkInit	1580	-0.0139	0.0315	0.6581
DrnkWk	3333	-0.0297	0.0671	0.6581
AgeSmk	818	-0.0181	0.0409	0.6582
AgeSmk	1400	0.0169	0.0381	0.6582
SmkInit	2157	0.0162	0.0365	0.6582
DrnkWk	3308	-0.0294	0.0664	0.6582
DrnkWk	1898	0.018	0.0408	0.6583
CigDay	2323	0.0337	0.0761	0.6583
AgeSmk	455	0.0228	0.0515	0.6585
SmkCes	3594	0.0631	0.1429	0.6585
CigDay	3793	0.0549	0.1243	0.6585
CigDay	3373	-0.0231	0.0524	0.6587
SmkInit	2168	0.0212	0.0481	0.6588
SmkCes	3275	-0.0442	0.1001	0.6588
DrnkWk	98	-0.0186	0.0421	0.659
SmkInit	180	0.1476	0.3345	0.6591
DrnkWk	2637	-0.0298	0.0675	0.6591
SmkCes	3648	0.0404	0.0916	0.6591
DrnkWk	2391	0.0508	0.1153	0.6592
CigDay	313	-0.0156	0.0354	0.6593
DrnkWk	2522	0.1078	0.2445	0.6593
SmkInit	1746	-0.0123	0.0279	0.6594
CigDay	3542	-0.0235	0.0532	0.6594
AgeSmk	3720	0.0476	0.108	0.6595
SmkInit	73	0.0127	0.0287	0.6596
CigDay	2399	0.0413	0.0938	0.6596
AgeSmk	2774	0.0413	0.0938	0.6596
SmkInit	2907	0.0618	0.1403	0.6596
SmkCes	3077	0.0334	0.0759	0.6597
CigDay	937	0.0176	0.0401	0.6599
DrnkWk	1334	-0.0165	0.0376	0.66
SmkInit	3150	-0.0157	0.0357	0.6601
SmkInit	1451	0.0166	0.0378	0.6602
SmkCes	2161	-0.034	0.0773	0.6602
DrnkWk	195	0.0151	0.0343	0.6603
DrnkWk	1033	0.0195	0.0443	0.6603
SmkInit	2666	0.0285	0.0649	0.6603
SmkCes	3219	-0.2292	0.5216	0.6603
SmkInit	544	-0.0142	0.0324	0.6604
SmkCes	1968	-0.0157	0.0357	0.6604
SmkInit	655	-0.0125	0.0284	0.6606
CigDay	2572	0.0426	0.0971	0.6606
SmkCes	3694	-0.0842	0.1918	0.6607
SmkInit	1787	0.0113	0.0257	0.6609
CigDay	2658	0.0948	0.2162	0.6609
DrnkWk	3683	-0.058	0.1322	0.6609
SmkInit	1164	0.0143	0.0327	0.661
DrnkWk	2771	0.0266	0.0606	0.661
CigDay	297	-0.0155	0.0353	0.6611
SmkCes	767	-0.0215	0.049	0.6611
CigDay	1879	-0.0147	0.0336	0.6611
DrnkWk	3657	0.0538	0.1229	0.6614
SmkInit	2198	0.0163	0.0373	0.6617
SmkInit	2829	-0.0287	0.0656	0.6617
SmkCes	3058	-0.121	0.2765	0.6617
SmkInit	750	-0.0205	0.0469	0.6618
SmkCes	2126	0.0195	0.0445	0.6618
SmkInit	3556	-0.0219	0.05	0.6618
AgeSmk	1067	-0.0258	0.059	0.6619
SmkCes	2140	-0.0344	0.0787	0.6621
SmkCes	3586	0.0797	0.1823	0.6621
SmkCes	2490	0.0369	0.0844	0.6622
DrnkWk	2862	-0.1132	0.2591	0.6622
SmkCes	567	-0.0267	0.0611	0.6623
DrnkWk	410	-0.0177	0.0405	0.6624
AgeSmk	410	0.0213	0.0487	0.6624
SmkInit	2632	0.2226	0.5098	0.6624
SmkInit	2705	-0.0523	0.1197	0.6624
SmkInit	893	-0.0127	0.0291	0.6625
AgeSmk	1287	-0.0223	0.0512	0.6625
AgeSmk	303	0.0186	0.0426	0.6627
SmkInit	587	0.0181	0.0416	0.6627
SmkInit	3128	0.0312	0.0714	0.6627
CigDay	3249	-0.0319	0.0733	0.6628
AgeSmk	2608	-0.1336	0.3064	0.6629
SmkInit	3219	-0.3563	0.8175	0.6629
CigDay	3563	-0.0256	0.0588	0.6629
CigDay	2080	-0.0152	0.0349	0.663
SmkInit	156	0.0111	0.0254	0.6631
DrnkWk	2081	0.0168	0.0385	0.6631
DrnkWk	2533	-0.0457	0.105	0.6631
SmkInit	3244	-0.022	0.0506	0.6631
AgeSmk	3268	0.0314	0.0721	0.6631
SmkInit	1799	-0.0124	0.0286	0.6632
CigDay	2835	0.0422	0.0969	0.6632
DrnkWk	112	-0.0193	0.0444	0.6633
CigDay	732	-0.0194	0.0446	0.6633
DrnkWk	3119	0.0743	0.1706	0.6633
DrnkWk	2484	0.0887	0.2039	0.6635
CigDay	1260	-0.0188	0.0432	0.6637
SmkCes	174	0.017	0.0392	0.6638
SmkInit	1053	-0.016	0.0369	0.6638
DrnkWk	2094	0.0206	0.0474	0.6638
CigDay	1596	0.0156	0.036	0.6639
DrnkWk	2077	-0.0161	0.0371	0.6639
SmkInit	3723	-0.0468	0.1077	0.6639
SmkCes	1417	-0.0164	0.0378	0.664
DrnkWk	2958	-0.0269	0.0619	0.664
DrnkWk	2179	-0.0376	0.0867	0.6641
SmkInit	2472	-0.0211	0.0486	0.6642
DrnkWk	3049	0.0274	0.0631	0.6642
SmkInit	2809	-0.0348	0.0801	0.6645
AgeSmk	3395	-0.0236	0.0544	0.6645
SmkInit	3221	0.0243	0.056	0.6646
CigDay	930	-0.029	0.067	0.6647
DrnkWk	935	0.0155	0.0359	0.6648
SmkCes	1381	-0.016	0.037	0.6648
SmkCes	3677	-0.0623	0.1439	0.6648
SmkInit	389	-0.0134	0.0309	0.6649
AgeSmk	2357	-0.0272	0.0627	0.665
DrnkWk	327	0.0144	0.0333	0.6653
CigDay	381	-0.0206	0.0477	0.6653
SmkCes	997	-0.0239	0.0553	0.6653
SmkInit	3168	0.0202	0.0467	0.6654
SmkCes	3724	-0.0408	0.0942	0.6654
SmkInit	881	0.0139	0.0321	0.6655
SmkInit	170	-0.0113	0.026	0.6656
CigDay	308	-0.0156	0.0361	0.6656
CigDay	3197	0.0393	0.091	0.6656
SmkCes	2681	-0.0386	0.0893	0.6658
DrnkWk	3641	0.0555	0.1284	0.6658
DrnkWk	3008	-0.05	0.1158	0.6659
CigDay	3857	0.0528	0.1222	0.6659
CigDay	1300	0.0182	0.0421	0.6661
DrnkWk	2784	-0.0282	0.0654	0.6661
AgeSmk	3769	-0.0262	0.0607	0.6661
DrnkWk	3526	0.0346	0.0803	0.6662
AgeSmk	3362	0.0268	0.0621	0.6663
SmkInit	72	0.0115	0.0267	0.6664
AgeSmk	663	0.0203	0.047	0.6664
CigDay	1805	0.0155	0.0359	0.6664
SmkCes	457	0.021	0.0487	0.6665
SmkInit	1114	-0.0223	0.0518	0.6666
DrnkWk	2945	-0.0221	0.0513	0.6666
SmkCes	3357	0.0257	0.0596	0.6667
SmkCes	3904	0.0365	0.0848	0.6667
DrnkWk	994	-0.0156	0.0361	0.6668
CigDay	1359	-0.0154	0.0357	0.6668
SmkInit	3503	-0.0313	0.0728	0.6669
AgeSmk	3439	0.0202	0.0469	0.667
SmkInit	183	-0.015	0.0348	0.6671
SmkCes	910	-0.0273	0.0635	0.6671
SmkCes	2451	-0.0423	0.0982	0.6671
AgeSmk	285	0.0157	0.0366	0.6672
CigDay	429	0.0201	0.0468	0.6672
SmkCes	466	-0.0206	0.0478	0.6672
DrnkWk	2337	-0.0209	0.0486	0.6672
CigDay	2429	0.0364	0.0846	0.6672
AgeSmk	1354	0.0247	0.0575	0.6673
DrnkWk	2936	0.0278	0.0647	0.6674
AgeSmk	3058	0.1476	0.3435	0.6674
SmkInit	1027	-0.0126	0.0294	0.6675
AgeSmk	1372	-0.0204	0.0475	0.6675
CigDay	3679	0.0786	0.183	0.6675
AgeSmk	2210	-0.0259	0.0603	0.6676
SmkCes	2684	-0.0275	0.0639	0.6676
AgeSmk	3109	0.0405	0.0944	0.6676
SmkCes	3109	-0.0412	0.096	0.6677
AgeSmk	339	0.0145	0.0338	0.6679
DrnkWk	993	0.0174	0.0406	0.6679
SmkInit	1633	0.0127	0.0296	0.6679
DrnkWk	2897	0.0327	0.0762	0.6679
CigDay	3250	0.0302	0.0703	0.6679
DrnkWk	1246	0.0168	0.0393	0.668
DrnkWk	756	-0.0171	0.0399	0.6681
CigDay	2884	0.0187	0.0436	0.6682
SmkCes	2296	0.0535	0.1248	0.6683
AgeSmk	2782	0.0838	0.1956	0.6684
AgeSmk	554	0.037	0.0864	0.6685
DrnkWk	3569	-0.0191	0.0447	0.6685
SmkInit	1528	0.0118	0.0275	0.6686
CigDay	1295	-0.0217	0.0508	0.6687
SmkInit	1849	0.0137	0.032	0.6687
DrnkWk	342	-0.0123	0.0287	0.6688
CigDay	1029	-0.0191	0.0447	0.6688
SmkCes	268	-0.0178	0.0415	0.6689
SmkInit	3396	-0.0395	0.0923	0.6689
CigDay	3786	-0.0525	0.1227	0.6689
DrnkWk	154	-0.0142	0.0332	0.669
CigDay	1465	-0.0157	0.0367	0.669
CigDay	1823	0.0154	0.036	0.669
SmkCes	3548	-0.0312	0.0731	0.669
AgeSmk	731	0.0198	0.0463	0.6691
DrnkWk	3242	0.0271	0.0634	0.6691
CigDay	54	-0.0164	0.0383	0.6692
SmkCes	1876	0.0192	0.045	0.6692
SmkInit	3422	-0.0534	0.1249	0.6692
SmkCes	405	-0.0184	0.043	0.6693
AgeSmk	3702	-0.0694	0.1624	0.6694
SmkInit	61	0.022	0.0515	0.6695
CigDay	3183	-0.0461	0.1079	0.6695
DrnkWk	2830	-0.0224	0.0526	0.6696
DrnkWk	3080	0.0325	0.0761	0.6696
SmkCes	2778	0.0442	0.1036	0.6697
DrnkWk	460	-0.0149	0.035	0.6698
DrnkWk	2056	0.0218	0.0512	0.6698
CigDay	2409	-0.0225	0.0528	0.6699
AgeSmk	3027	-0.0251	0.0588	0.6699
AgeSmk	2291	-0.052	0.1221	0.67
SmkInit	1258	-0.0177	0.0415	0.6701
SmkCes	1754	0.0201	0.0471	0.6701
SmkCes	1052	0.0179	0.042	0.6702
SmkCes	2616	0.042	0.0986	0.6702
SmkCes	975	-0.0179	0.042	0.6703
AgeSmk	3477	0.1198	0.2814	0.6703
SmkCes	3825	0.0388	0.0912	0.6703
AgeSmk	2192	-0.03	0.0704	0.6704
AgeSmk	71	-0.0224	0.0526	0.6705
AgeSmk	589	0.0206	0.0484	0.6705
SmkCes	1164	0.0184	0.0433	0.6705
CigDay	2433	-0.0319	0.075	0.6705
AgeSmk	302	-0.0182	0.0429	0.6706
SmkInit	2112	0.0137	0.0322	0.6706
DrnkWk	3297	-0.0454	0.1068	0.6707
AgeSmk	3324	-0.0929	0.2185	0.6707
DrnkWk	88	-0.0162	0.0382	0.6708
SmkInit	411	-0.016	0.0376	0.6709
CigDay	886	-0.015	0.0353	0.6709
SmkInit	1781	0.0111	0.0261	0.6709
SmkCes	2978	0.0528	0.1243	0.671
CigDay	3264	-0.0282	0.0664	0.671
SmkInit	153	-0.0109	0.0257	0.6711
DrnkWk	2632	0.1333	0.3139	0.6711
SmkCes	1089	0.0195	0.0459	0.6712
SmkCes	1668	-0.0159	0.0374	0.6712
DrnkWk	2832	0.0205	0.0482	0.6712
CigDay	3071	-0.02	0.0471	0.6712
SmkCes	2147	-0.0222	0.0524	0.6714
CigDay	3040	-0.0271	0.0639	0.6714
SmkInit	585	-0.0148	0.0348	0.6715
CigDay	1446	-0.0236	0.0556	0.6716
SmkInit	2281	-0.0285	0.0672	0.6717
DrnkWk	1618	0.019	0.0448	0.6718
SmkCes	3327	-0.0493	0.1164	0.6718
SmkInit	1848	0.0142	0.0336	0.6719
SmkCes	2987	0.0323	0.0762	0.6719
CigDay	1235	0.0209	0.0494	0.6721
AgeSmk	1673	0.0173	0.0408	0.6721
DrnkWk	2013	0.0167	0.0394	0.6721
CigDay	2105	-0.0163	0.0384	0.6721
SmkInit	464	-0.0136	0.0321	0.6722
CigDay	938	0.0181	0.0428	0.6722
SmkInit	2029	-0.0163	0.0385	0.6722
AgeSmk	1401	-0.0158	0.0373	0.6723
CigDay	2720	-0.0339	0.0801	0.6723
SmkInit	1625	0.0106	0.0251	0.6724
DrnkWk	2564	0.0423	0.1002	0.6725
AgeSmk	1309	-0.0206	0.0488	0.6726
SmkCes	3808	0.0583	0.138	0.6726
AgeSmk	557	0.0255	0.0605	0.6727
CigDay	2456	-0.0374	0.0886	0.6727
CigDay	3727	-0.0404	0.0956	0.6727
SmkInit	3433	0.0353	0.0837	0.6728
CigDay	2967	-0.0532	0.126	0.6729
AgeSmk	1107	0.0204	0.0484	0.673
SmkCes	1500	0.0178	0.0421	0.673
CigDay	1798	0.0141	0.0334	0.673
SmkInit	2572	0.0341	0.0807	0.673
CigDay	3742	-0.1055	0.25	0.673
SmkCes	1023	0.0162	0.0385	0.6731
CigDay	653	-0.0175	0.0414	0.6733
SmkCes	2127	0.0423	0.1002	0.6733
SmkCes	3740	-0.0879	0.2085	0.6733
DrnkWk	2379	0.0269	0.0639	0.6734
SmkInit	792	-0.0105	0.0249	0.6735
SmkInit	1738	-0.0099	0.0234	0.6735
SmkInit	603	-0.0132	0.0313	0.6736
SmkCes	1113	0.0196	0.0465	0.6736
DrnkWk	2228	0.0612	0.1452	0.6736
AgeSmk	2391	-0.0667	0.1583	0.6736
SmkInit	1769	0.0106	0.0251	0.6737
CigDay	2185	-0.0204	0.0484	0.6737
CigDay	2831	-0.0181	0.0431	0.6737
DrnkWk	3329	0.0496	0.1177	0.6737
AgeSmk	3405	-0.0233	0.0554	0.6737
CigDay	3676	0.0273	0.0648	0.6737
AgeSmk	2952	-0.0281	0.0668	0.6738
SmkCes	3169	-0.05	0.1187	0.6738
CigDay	2240	-0.0412	0.098	0.674
DrnkWk	2306	-0.0315	0.0748	0.674
SmkCes	3494	-0.0238	0.0565	0.6741
DrnkWk	2145	-0.0187	0.0445	0.6742
SmkCes	392	0.0227	0.0541	0.6743
DrnkWk	661	-0.018	0.043	0.6743
SmkCes	3014	0.0347	0.0825	0.6743
AgeSmk	270	-0.0179	0.0426	0.6744
DrnkWk	799	-0.0136	0.0324	0.6744
DrnkWk	2680	0.0329	0.0783	0.6744
DrnkWk	1016	0.0168	0.0401	0.6745
SmkInit	2239	0.0286	0.0682	0.6745
SmkCes	2858	0.6587	1.5682	0.6745
CigDay	2386	0.0377	0.0899	0.6747
DrnkWk	535	0.021	0.05	0.6748
SmkInit	3865	-0.0477	0.1137	0.6748
SmkCes	1235	0.0186	0.0443	0.6749
SmkCes	1525	-0.0174	0.0415	0.6749
AgeSmk	1664	0.0174	0.0414	0.6749
CigDay	2317	0.1787	0.426	0.6749
AgeSmk	3201	0.0466	0.1111	0.6749
CigDay	561	-0.0279	0.0665	0.675
DrnkWk	1453	-0.0162	0.0385	0.675
CigDay	2149	-0.0273	0.0651	0.675
CigDay	604	-0.019	0.0453	0.6751
AgeSmk	2513	-0.0406	0.0969	0.6751
DrnkWk	3259	-0.0287	0.0685	0.6751
AgeSmk	3316	-0.0443	0.1057	0.6752
SmkCes	65	-0.0275	0.0657	0.6753
CigDay	198	-0.0138	0.033	0.6753
CigDay	970	-0.0182	0.0436	0.6753
CigDay	719	-0.0169	0.0403	0.6754
CigDay	3263	-0.0442	0.1056	0.6754
CigDay	3473	-0.0272	0.065	0.6754
CigDay	2984	-0.0309	0.0738	0.6755
CigDay	1353	-0.0155	0.037	0.6756
CigDay	116	0.0155	0.0371	0.6757
CigDay	1404	-0.0173	0.0413	0.6757
AgeSmk	2566	-0.0365	0.0873	0.6757
SmkInit	2695	0.0292	0.0698	0.6757
AgeSmk	2227	-0.0321	0.0767	0.6758
CigDay	969	-0.0161	0.0384	0.6759
SmkInit	1308	-0.0152	0.0364	0.6759
AgeSmk	1860	-0.0151	0.0361	0.6759
AgeSmk	3662	0.0858	0.2054	0.6761
SmkInit	1170	0.0177	0.0425	0.6764
SmkCes	2384	-0.0672	0.161	0.6764
SmkInit	919	-0.0131	0.0313	0.6765
SmkInit	1318	0.0142	0.034	0.6765
AgeSmk	274	0.0179	0.0428	0.6766
DrnkWk	2505	-0.0235	0.0563	0.6766
SmkInit	1181	-0.0128	0.0307	0.6767
SmkInit	1201	0.0153	0.0366	0.6767
DrnkWk	2324	-0.0237	0.0568	0.6767
AgeSmk	150	-0.0163	0.0391	0.6769
SmkInit	806	-0.0104	0.025	0.6769
SmkInit	1108	-0.0122	0.0292	0.6771
SmkInit	1213	0.0149	0.0357	0.6771
DrnkWk	3742	-0.0893	0.2144	0.6771
DrnkWk	509	-0.0153	0.0369	0.6772
SmkInit	1423	-0.0113	0.0272	0.6773
DrnkWk	3288	0.0269	0.0646	0.6773
DrnkWk	170	-0.0153	0.0369	0.6775
DrnkWk	1025	-0.0195	0.0469	0.6775
AgeSmk	812	-0.0158	0.038	0.6776
AgeSmk	2418	-0.0408	0.0982	0.6776
AgeSmk	1104	-0.0226	0.0543	0.6777
SmkInit	810	-0.0124	0.0299	0.6778
SmkCes	3065	0.0271	0.0653	0.6778
SmkInit	488	-0.0135	0.0326	0.6779
CigDay	3637	-0.0433	0.1042	0.6779
SmkCes	2520	0.0663	0.1597	0.678
DrnkWk	3139	0.0424	0.102	0.678
DrnkWk	3474	-0.0164	0.0395	0.678
SmkInit	3355	0.0133	0.0321	0.6781
AgeSmk	1764	0.0165	0.0398	0.6782
AgeSmk	529	0.0181	0.0438	0.6783
SmkInit	675	-0.0119	0.0288	0.6783
DrnkWk	2500	-0.0664	0.1602	0.6784
CigDay	2664	-0.0463	0.1116	0.6784
CigDay	1842	0.0133	0.032	0.6785
DrnkWk	194	-0.0129	0.031	0.6786
SmkInit	245	-0.0127	0.0306	0.6786
AgeSmk	939	-0.0228	0.0551	0.6786
DrnkWk	1652	-0.013	0.0313	0.6787
SmkCes	373	-0.0201	0.0484	0.6788
DrnkWk	3258	0.0251	0.0606	0.6788
DrnkWk	2476	-0.1502	0.3628	0.6789
SmkCes	2537	0.0424	0.1025	0.6789
SmkCes	2035	-0.0185	0.0448	0.679
AgeSmk	2858	-0.2991	0.723	0.6791
SmkInit	2569	0.0512	0.1239	0.6792
CigDay	3527	-0.0207	0.0501	0.6792
AgeSmk	1954	-0.0157	0.0381	0.6793
SmkInit	1268	-0.017	0.0411	0.6794
SmkCes	899	-0.0213	0.0515	0.6795
AgeSmk	2420	0.0421	0.1019	0.6795
CigDay	2817	-0.0207	0.05	0.6795
CigDay	2977	0.1652	0.4001	0.6796
CigDay	433	0.0134	0.0324	0.6797
SmkInit	1452	-0.0119	0.0288	0.6799
DrnkWk	1946	0.0139	0.0338	0.6799
DrnkWk	3009	0.0349	0.0846	0.6799
CigDay	3745	0.0586	0.142	0.6799
CigDay	71	0.0197	0.0478	0.68
SmkCes	1753	-0.0199	0.0482	0.68
AgeSmk	2067	0.0324	0.0786	0.68
CigDay	2609	-0.0559	0.1354	0.68
SmkCes	113	0.0171	0.0416	0.6801
CigDay	448	-0.0166	0.0403	0.6801
DrnkWk	917	0.0153	0.037	0.6801
SmkCes	2770	-0.0334	0.0811	0.6801
AgeSmk	1449	0.0298	0.0724	0.6803
AgeSmk	2916	0.032	0.0776	0.6804
DrnkWk	2255	-0.0289	0.0702	0.6805
DrnkWk	1844	0.0164	0.0398	0.6806
AgeSmk	317	0.0163	0.0395	0.6808
CigDay	1106	-0.0162	0.0393	0.6808
SmkCes	1071	0.0196	0.0478	0.6809
SmkInit	2438	-0.021	0.0511	0.6809
SmkInit	2977	0.1294	0.3147	0.6809
DrnkWk	2635	0.0262	0.0637	0.6811
CigDay	1683	0.0128	0.0312	0.6812
DrnkWk	1392	0.0133	0.0325	0.6813
CigDay	3378	0.0248	0.0603	0.6813
DrnkWk	732	-0.0143	0.0347	0.6814
SmkInit	1938	0.0113	0.0274	0.6814
CigDay	2030	0.0165	0.0403	0.6814
AgeSmk	3371	0.0311	0.0757	0.6815
AgeSmk	3748	0.0509	0.124	0.6815
AgeSmk	576	0.0251	0.0612	0.6816
SmkCes	798	0.0174	0.0424	0.6816
DrnkWk	1882	0.016	0.039	0.6816
AgeSmk	1996	0.015	0.0365	0.6816
SmkInit	601	-0.0133	0.0325	0.6818
CigDay	642	0.0226	0.0551	0.6818
CigDay	1125	-0.0192	0.0469	0.6818
SmkCes	1145	0.0172	0.042	0.6818
CigDay	1580	-0.015	0.0365	0.6818
SmkInit	2175	0.0164	0.0401	0.6818
AgeSmk	2577	0.0377	0.092	0.6818
AgeSmk	2810	-0.0335	0.0818	0.6819
AgeSmk	248	0.0203	0.0495	0.6821
AgeSmk	2666	0.0359	0.0877	0.6823
SmkCes	483	0.022	0.0538	0.6824
SmkCes	1394	-0.0143	0.035	0.6824
CigDay	2037	0.0168	0.041	0.6824
DrnkWk	2858	-0.2072	0.5063	0.6824
CigDay	3232	-0.0304	0.0743	0.6824
SmkInit	3215	-0.0286	0.0699	0.6826
CigDay	3580	0.0249	0.0609	0.6827
SmkInit	709	-0.0125	0.0306	0.6828
DrnkWk	1135	-0.0151	0.037	0.6828
DrnkWk	1545	0.0132	0.0324	0.6828
SmkInit	1209	0.0175	0.0428	0.6829
SmkInit	1545	-0.0103	0.0251	0.6831
AgeSmk	1563	-0.0186	0.0456	0.6831
SmkCes	114	-0.0178	0.0436	0.6832
DrnkWk	131	0.0127	0.0311	0.6832
SmkInit	2121	0.011	0.0268	0.6832
CigDay	3230	0.0352	0.0864	0.6832
SmkInit	35	-0.0228	0.0559	0.6835
SmkCes	427	0.0174	0.0428	0.6835
AgeSmk	2147	-0.0236	0.0578	0.6835
CigDay	762	-0.0161	0.0394	0.6836
DrnkWk	962	-0.0177	0.0434	0.6836
SmkInit	2312	-0.0324	0.0794	0.6836
SmkInit	1151	-0.014	0.0344	0.6837
SmkInit	2697	-0.0614	0.1506	0.6837
SmkInit	375	-0.0135	0.0331	0.6838
CigDay	865	-0.0164	0.0402	0.6838
SmkInit	2122	0.0119	0.0291	0.6838
SmkCes	2775	0.0372	0.0913	0.6838
SmkInit	3813	-0.0986	0.242	0.6838
DrnkWk	570	0.0172	0.0422	0.6839
AgeSmk	1809	-0.0156	0.0382	0.6839
SmkCes	3216	-0.035	0.0859	0.6839
SmkCes	3121	-0.0315	0.0773	0.684
AgeSmk	3529	-0.042	0.1032	0.684
AgeSmk	3743	-0.0601	0.1478	0.684
DrnkWk	3375	-0.0374	0.0918	0.6841
SmkCes	3818	-0.0381	0.0935	0.6841
DrnkWk	3265	-0.0404	0.0994	0.6842
SmkCes	2364	-0.0255	0.0628	0.6844
AgeSmk	2643	0.0456	0.1121	0.6844
DrnkWk	3099	-0.0359	0.0883	0.6844
SmkInit	3635	0.0454	0.1116	0.6844
AgeSmk	316	0.0157	0.0387	0.6845
CigDay	2046	0.013	0.032	0.6845
DrnkWk	2439	0.0955	0.235	0.6845
SmkCes	2523	-0.0509	0.1253	0.6845
AgeSmk	1642	-0.0147	0.0361	0.6847
DrnkWk	21	-0.0185	0.0456	0.6848
SmkInit	644	-0.0148	0.0365	0.6848
AgeSmk	3009	0.0462	0.1137	0.6848
DrnkWk	3665	-0.0304	0.0749	0.6848
SmkInit	3229	-0.0267	0.0657	0.6849
CigDay	3392	0.0616	0.1517	0.6849
DrnkWk	3608	0.0268	0.0662	0.6849
SmkInit	1150	-0.0198	0.0489	0.685
SmkCes	1263	0.0193	0.0477	0.6851
SmkCes	2374	0.4276	1.0545	0.6851
SmkInit	3467	-0.024	0.0592	0.6851
SmkCes	2441	0.1102	0.2718	0.6852
AgeSmk	3212	-0.0483	0.1192	0.6852
SmkCes	3166	-0.1475	0.3641	0.6853
DrnkWk	3183	-0.0455	0.1123	0.6853
SmkInit	3638	-0.0262	0.0647	0.6853
CigDay	3667	-0.0372	0.0917	0.6853
AgeSmk	1938	-0.0173	0.0427	0.6856
CigDay	355	-0.0163	0.0403	0.6857
DrnkWk	480	-0.0169	0.0418	0.6857
SmkInit	1639	0.0127	0.0314	0.6857
CigDay	2419	0.0489	0.121	0.6858
SmkInit	3415	0.2258	0.5582	0.6858
CigDay	1553	-0.013	0.0322	0.6859
SmkInit	3166	0.1113	0.2752	0.6859
SmkInit	1261	-0.0151	0.0374	0.686
DrnkWk	2755	0.0182	0.0449	0.6861
SmkCes	2790	0.0308	0.0763	0.6861
AgeSmk	3352	0.0195	0.0482	0.6862
DrnkWk	180	-0.1384	0.3427	0.6863
SmkInit	526	-0.0136	0.0336	0.6863
DrnkWk	916	-0.0133	0.0329	0.6863
SmkCes	2903	-0.0437	0.1081	0.6864
AgeSmk	3673	-0.072	0.1785	0.6865
SmkCes	627	-0.0225	0.0557	0.6866
AgeSmk	1373	-0.0137	0.0338	0.6866
CigDay	2175	-0.0205	0.0509	0.6866
AgeSmk	1553	-0.0178	0.0442	0.6867
CigDay	113	0.0152	0.0376	0.6868
AgeSmk	2055	-0.0164	0.0406	0.6869
SmkInit	1298	-0.0171	0.0424	0.687
AgeSmk	3611	0.0437	0.1084	0.687
SmkCes	2872	0.0297	0.0738	0.6871
SmkCes	3662	-0.0802	0.199	0.6871
CigDay	479	0.0154	0.0382	0.6872
SmkCes	2262	-0.046	0.1143	0.6872
DrnkWk	3433	-0.0376	0.0935	0.6872
SmkCes	2498	0.0356	0.0885	0.6873
SmkInit	3397	0.0311	0.0772	0.6873
DrnkWk	297	0.014	0.0347	0.6876
CigDay	645	-0.0198	0.0492	0.6876
CigDay	2021	0.0141	0.0351	0.6876
AgeSmk	3276	-0.0356	0.0885	0.6876
CigDay	3641	-0.0537	0.1335	0.6876
CigDay	767	-0.0173	0.0429	0.6877
SmkInit	2525	0.0288	0.0716	0.6877
AgeSmk	3525	-0.1606	0.3996	0.6877
CigDay	105	-0.0243	0.0605	0.6878
SmkCes	2503	-0.022	0.0547	0.6878
DrnkWk	2003	0.0144	0.0359	0.6879
CigDay	2564	-0.0451	0.1122	0.6879
CigDay	1220	-0.02	0.0497	0.688
SmkInit	3589	-0.0229	0.0571	0.688
AgeSmk	1930	0.0159	0.0395	0.6881
CigDay	260	-0.0152	0.038	0.6883
CigDay	2414	0.0204	0.051	0.6883
SmkCes	2719	-0.023	0.0574	0.6886
DrnkWk	2917	0.0326	0.0813	0.6886
AgeSmk	3214	-0.0344	0.0859	0.6887
SmkCes	1399	-0.0175	0.0436	0.6889
SmkInit	2008	-0.0119	0.0296	0.6889
DrnkWk	2294	0.0364	0.0908	0.6889
SmkInit	69	0.016	0.0399	0.689
CigDay	1033	-0.0197	0.0494	0.6892
SmkCes	2716	-0.0236	0.0589	0.6892
DrnkWk	129	0.0158	0.0395	0.6893
CigDay	226	0.0151	0.0377	0.6894
DrnkWk	1900	0.014	0.035	0.6894
CigDay	1757	0.0141	0.0353	0.6896
SmkInit	1059	-0.0209	0.0523	0.6897
DrnkWk	3511	-0.0161	0.0403	0.6897
DrnkWk	1332	-0.0564	0.1413	0.6898
CigDay	2328	0.0268	0.0673	0.6898
SmkCes	1182	-0.0195	0.0489	0.6899
CigDay	1271	0.0187	0.047	0.6899
AgeSmk	1953	-0.0156	0.039	0.6899
CigDay	3219	-0.1583	0.3968	0.6899
SmkInit	939	-0.0156	0.0391	0.69
SmkCes	1006	-0.0175	0.044	0.69
SmkCes	2024	0.0191	0.0479	0.69
AgeSmk	2256	0.0368	0.0923	0.69
CigDay	3279	-0.0244	0.0612	0.69
DrnkWk	2415	0.0424	0.1063	0.6901
AgeSmk	55	0.0185	0.0465	0.6902
DrnkWk	3263	0.0356	0.0893	0.6902
CigDay	746	0.0162	0.0406	0.6903
DrnkWk	1294	-0.0176	0.0442	0.6904
SmkInit	1398	-0.0108	0.0271	0.6904
CigDay	1163	-0.0194	0.0486	0.6905
DrnkWk	1996	0.0126	0.0315	0.6905
CigDay	3004	0.0467	0.1173	0.6905
SmkInit	2279	0.0234	0.0588	0.6906
SmkInit	58	-0.0144	0.0361	0.6907
CigDay	1275	-0.0195	0.049	0.6907
SmkCes	2276	-0.0299	0.0751	0.6907
DrnkWk	210	-0.0122	0.0307	0.6908
SmkInit	818	0.0119	0.0299	0.6908
AgeSmk	1648	0.0189	0.0475	0.6908
DrnkWk	16	0.012	0.0303	0.6909
SmkInit	1383	-0.011	0.0277	0.6909
CigDay	2078	0.0147	0.037	0.691
DrnkWk	3872	0.0398	0.1	0.691
DrnkWk	187	0.0143	0.036	0.6911
AgeSmk	1488	0.0172	0.0434	0.6911
CigDay	1600	0.0182	0.0459	0.6911
AgeSmk	1653	0.0159	0.04	0.6911
DrnkWk	1874	0.0124	0.0313	0.6911
AgeSmk	2263	0.0429	0.1079	0.6911
DrnkWk	3197	0.0317	0.0799	0.6911
AgeSmk	3319	-0.039	0.098	0.6911
DrnkWk	2440	-0.0265	0.0668	0.6913
AgeSmk	535	-0.0219	0.0553	0.6914
CigDay	1684	0.0133	0.0336	0.6914
CigDay	1406	-0.0135	0.0341	0.6915
SmkInit	1731	0.0109	0.0274	0.6916
SmkCes	1939	-0.0153	0.0385	0.6916
DrnkWk	3220	0.0498	0.1256	0.6916
DrnkWk	910	-0.0215	0.0542	0.6918
SmkCes	2758	0.027	0.0682	0.6918
SmkCes	1453	-0.0183	0.0461	0.6919
CigDay	569	0.0307	0.0774	0.6921
SmkCes	970	0.0185	0.0467	0.6921
SmkCes	2369	0.0316	0.0798	0.6921
SmkCes	352	-0.0178	0.045	0.6922
CigDay	1344	0.0147	0.0371	0.6923
SmkCes	2154	-0.0243	0.0614	0.6923
SmkInit	989	-0.0107	0.0271	0.6924
CigDay	1080	-0.0161	0.0407	0.6924
SmkCes	2527	-0.0525	0.1328	0.6924
SmkInit	2768	-0.0243	0.0615	0.6925
SmkInit	761	-0.0113	0.0285	0.6927
SmkInit	1192	0.0109	0.0276	0.6928
AgeSmk	2971	0.0291	0.0736	0.6928
CigDay	438	-0.0154	0.0391	0.6929
SmkInit	1270	0.0143	0.0362	0.6929
DrnkWk	1609	-0.0136	0.0345	0.6929
SmkCes	2168	0.0234	0.0594	0.6929
SmkCes	3008	0.0476	0.1206	0.6929
SmkInit	3600	0.0143	0.0361	0.6929
SmkInit	898	-0.0125	0.0315	0.693
SmkCes	2844	-0.0386	0.0978	0.6931
AgeSmk	1387	0.016	0.0404	0.6932
SmkCes	2955	0.0307	0.0779	0.6932
SmkInit	3288	0.0243	0.0616	0.6933
CigDay	3479	-0.0446	0.1131	0.6933
SmkInit	277	0.0127	0.0321	0.6934
SmkCes	780	0.0282	0.0715	0.6934
AgeSmk	2264	0.071	0.1802	0.6934
AgeSmk	3145	0.0444	0.1126	0.6934
DrnkWk	3799	-0.0244	0.0618	0.6934
DrnkWk	1380	0.0145	0.0367	0.6935
CigDay	2903	-0.0434	0.1101	0.6935
AgeSmk	3481	0.0442	0.1121	0.6935
CigDay	3652	-0.0437	0.111	0.6935
SmkCes	3745	-0.0672	0.1705	0.6935
CigDay	241	0.0161	0.0408	0.6936
SmkCes	1117	0.0153	0.0388	0.6936
AgeSmk	1042	0.0216	0.0549	0.6938
AgeSmk	1810	-0.0225	0.0571	0.6938
SmkInit	1817	0.0116	0.0294	0.6939
DrnkWk	3094	-0.0195	0.0495	0.6939
SmkCes	1363	0.0154	0.0391	0.694
SmkCes	2635	-0.03	0.0763	0.694
SmkCes	1688	0.0169	0.043	0.6941
SmkCes	2310	0.0257	0.0654	0.6941
DrnkWk	1599	0.014	0.0355	0.6942
AgeSmk	253	-0.0203	0.0516	0.6943
AgeSmk	1083	-0.018	0.0458	0.6944
SmkInit	46	-0.0153	0.039	0.6945
SmkCes	180	0.167	0.4252	0.6945
AgeSmk	2253	-0.0285	0.0726	0.6945
SmkCes	986	0.017	0.0432	0.6947
AgeSmk	2861	-0.0299	0.0761	0.6947
CigDay	734	-0.0156	0.0398	0.6949
AgeSmk	2835	-0.0472	0.1205	0.695
CigDay	721	-0.018	0.046	0.6952
SmkInit	2769	0.0417	0.1064	0.6953
DrnkWk	441	-0.0162	0.0413	0.6954
SmkInit	3855	0.0292	0.0747	0.6954
AgeSmk	327	0.0159	0.0406	0.6955
SmkInit	935	-0.0111	0.0284	0.6955
SmkCes	1938	0.0151	0.0385	0.6955
AgeSmk	2439	0.1335	0.341	0.6955
CigDay	3054	-0.0239	0.061	0.6955
SmkCes	3739	-0.0554	0.1416	0.6955
SmkCes	824	-0.0177	0.0451	0.6956
SmkCes	1037	-0.0158	0.0404	0.6956
SmkCes	2307	-0.0308	0.0788	0.6956
SmkInit	1728	0.0108	0.0276	0.6957
DrnkWk	3893	-0.0504	0.1288	0.6957
SmkCes	445	-0.017	0.0435	0.6958
AgeSmk	470	0.0174	0.0445	0.6958
SmkInit	3759	0.0203	0.0519	0.6958
AgeSmk	1436	-0.0162	0.0413	0.6959
SmkCes	3795	-0.0628	0.1607	0.6959
CigDay	2580	0.4299	1.1003	0.696
AgeSmk	2758	0.0305	0.0781	0.696
CigDay	2056	-0.0198	0.0506	0.6961
DrnkWk	1427	0.0119	0.0304	0.6962
DrnkWk	1552	0.0118	0.0301	0.6962
SmkInit	3296	0.0215	0.055	0.6962
SmkCes	540	0.0168	0.0431	0.6964
AgeSmk	935	0.0152	0.0389	0.6966
SmkInit	1119	0.0152	0.039	0.6966
SmkInit	1348	0.0127	0.0326	0.6966
SmkInit	1482	-0.0103	0.0264	0.6966
SmkCes	3393	-0.0251	0.0643	0.6966
DrnkWk	2239	0.0297	0.0762	0.6967
AgeSmk	2999	0.1683	0.4318	0.6967
CigDay	3628	0.0249	0.0638	0.6967
CigDay	3533	0.0184	0.0473	0.6968
AgeSmk	1255	-0.0173	0.0443	0.6969
AgeSmk	2898	0.0541	0.1388	0.6969
CigDay	287	-0.0148	0.0379	0.6971
CigDay	388	0.0148	0.038	0.6971
AgeSmk	3621	-0.0778	0.2	0.6971
DrnkWk	2614	0.0612	0.1572	0.6972
CigDay	2946	0.0236	0.0608	0.6974
DrnkWk	3314	-0.0254	0.0654	0.6975
SmkCes	1216	0.021	0.054	0.6976
CigDay	2441	0.0965	0.2485	0.6978
DrnkWk	2492	0.0297	0.0765	0.6978
SmkInit	2532	0.0202	0.0521	0.6978
AgeSmk	2108	-0.0217	0.0558	0.6979
SmkInit	3092	0.0218	0.0561	0.6979
SmkInit	1419	-0.0101	0.026	0.698
SmkInit	128	-0.0123	0.0317	0.6981
SmkCes	1556	-0.0181	0.0466	0.6981
AgeSmk	2597	-0.0618	0.1594	0.6981
CigDay	2890	0.0267	0.0688	0.6981
AgeSmk	3497	0.0355	0.0915	0.6981
CigDay	780	0.0268	0.069	0.6983
SmkInit	2561	0.0173	0.0446	0.6983
SmkCes	1120	0.0193	0.0499	0.6984
DrnkWk	1007	-0.0177	0.0457	0.6987
SmkCes	2749	0.0375	0.0969	0.6987
CigDay	1873	-0.014	0.0363	0.6989
DrnkWk	355	0.0137	0.0354	0.699
CigDay	361	-0.0157	0.0407	0.699
SmkCes	3341	0.0229	0.0591	0.699
SmkCes	3611	0.045	0.1164	0.699
CigDay	57	0.0153	0.0395	0.6991
AgeSmk	923	0.0204	0.0527	0.6991
SmkCes	3568	0.0262	0.0677	0.6991
DrnkWk	529	-0.0143	0.037	0.6992
CigDay	2541	0.0284	0.0734	0.6992
AgeSmk	2932	-0.0853	0.2207	0.6992
SmkCes	1301	0.0285	0.0736	0.6993
CigDay	3438	-0.0368	0.0952	0.6993
SmkCes	3502	-0.0231	0.0598	0.6993
CigDay	2521	0.02	0.0518	0.6994
AgeSmk	1770	0.0129	0.0333	0.6995
SmkInit	911	0.017	0.0439	0.6996
DrnkWk	3861	-0.0427	0.1106	0.6996
AgeSmk	610	0.0173	0.0449	0.6997
CigDay	731	-0.0145	0.0376	0.6997
DrnkWk	3393	-0.0192	0.0497	0.6997
DrnkWk	1327	-0.0123	0.032	0.6998
SmkInit	1554	-0.0127	0.033	0.6999
DrnkWk	1041	-0.0144	0.0374	0.7
DrnkWk	369	-0.0131	0.0341	0.7001
DrnkWk	700	0.0129	0.0335	0.7001
SmkInit	2866	0.0301	0.0782	0.7001
SmkCes	2968	0.0502	0.1303	0.7002
AgeSmk	1846	-0.0166	0.0431	0.7003
DrnkWk	2164	0.0181	0.0471	0.7003
SmkInit	1777	0.0109	0.0283	0.7004
SmkCes	3040	0.0285	0.0741	0.7004
AgeSmk	1701	0.0158	0.0411	0.7006
CigDay	1961	-0.0111	0.0288	0.7007
AgeSmk	3877	-0.0498	0.1297	0.7007
CigDay	956	0.0125	0.0326	0.7008
AgeSmk	205	0.0182	0.0474	0.7009
SmkInit	1172	-0.0112	0.0292	0.701
DrnkWk	1301	0.0271	0.0707	0.701
SmkInit	1912	-0.0113	0.0294	0.701
AgeSmk	1940	-0.0157	0.0408	0.701
SmkInit	2840	-0.0213	0.0556	0.701
DrnkWk	3589	-0.0264	0.0687	0.701
SmkInit	1076	0.0142	0.0371	0.7012
SmkInit	1015	0.0223	0.058	0.7013
DrnkWk	1234	-0.0192	0.0501	0.7013
SmkCes	110	-0.019	0.0496	0.7014
SmkCes	2155	-0.0191	0.0497	0.7014
CigDay	2497	-0.0419	0.1091	0.7014
DrnkWk	2738	0.0342	0.0892	0.7015
DrnkWk	2129	-0.0345	0.0901	0.7016
CigDay	2718	0.0442	0.1153	0.7016
DrnkWk	43	0.0158	0.0412	0.7017
CigDay	66	-0.0184	0.0479	0.7017
AgeSmk	2907	0.0792	0.2068	0.7017
AgeSmk	3490	0.0344	0.0897	0.7017
SmkCes	1704	-0.0171	0.0448	0.7018
CigDay	2279	0.0275	0.072	0.7019
DrnkWk	946	-0.0171	0.0447	0.702
SmkCes	2645	0.0385	0.1008	0.702
SmkInit	889	0.0123	0.032	0.7021
AgeSmk	3314	-0.0355	0.0929	0.7021
SmkCes	396	-0.0156	0.0409	0.7024
DrnkWk	3611	0.0338	0.0885	0.7024
SmkInit	2361	-0.0344	0.0901	0.7025
AgeSmk	3328	0.0818	0.2143	0.7025
CigDay	3403	0.0193	0.0505	0.7025
AgeSmk	1240	0.0202	0.0529	0.7028
AgeSmk	1247	-0.0265	0.0695	0.7028
SmkCes	2006	0.015	0.0392	0.7028
SmkInit	2917	0.0262	0.0688	0.7028
AgeSmk	3665	-0.0345	0.0905	0.7029
CigDay	3701	0.0336	0.0882	0.7029
SmkCes	1162	0.0177	0.0464	0.7031
CigDay	253	-0.0177	0.0464	0.7032
SmkInit	1804	0.0109	0.0285	0.7032
DrnkWk	2040	0.0128	0.0335	0.7033
SmkCes	3396	-0.0481	0.1263	0.7033
DrnkWk	2127	0.0326	0.0856	0.7034
DrnkWk	118	0.014	0.0367	0.7035
CigDay	1356	0.0135	0.0354	0.7035
AgeSmk	3592	0.0249	0.0655	0.7035
CigDay	2665	0.0295	0.0775	0.7036
CigDay	2969	-0.0264	0.0695	0.7036
DrnkWk	3391	-0.0225	0.059	0.7036
SmkInit	634	-0.0121	0.0317	0.7037
SmkInit	1116	-0.0165	0.0434	0.7037
SmkInit	839	-0.0123	0.0324	0.7038
CigDay	1040	-0.0177	0.0465	0.7038
AgeSmk	1159	0.0175	0.0461	0.7038
SmkInit	2756	0.0315	0.0829	0.7038
SmkInit	3005	0.0744	0.1958	0.7038
SmkCes	3428	-0.0251	0.0661	0.7038
SmkCes	394	-0.0179	0.0471	0.7039
DrnkWk	647	-0.0159	0.0419	0.7039
SmkInit	160	0.0097	0.0257	0.7041
AgeSmk	3263	-0.0443	0.1167	0.7042
DrnkWk	3527	-0.0178	0.0469	0.7042
DrnkWk	2469	-0.0291	0.0767	0.7043
DrnkWk	2929	-0.0203	0.0536	0.7045
DrnkWk	3446	-0.0254	0.0671	0.7046
CigDay	1239	0.0257	0.0677	0.7047
AgeSmk	806	0.0137	0.0363	0.7048
SmkCes	1881	-0.0201	0.0531	0.7048
SmkCes	2051	-0.0166	0.0439	0.7048
CigDay	3254	0.0442	0.1166	0.7048
CigDay	3451	-0.0282	0.0743	0.7048
AgeSmk	1452	-0.0165	0.0435	0.705
SmkCes	3714	-0.2108	0.5568	0.705
AgeSmk	502	0.0208	0.0551	0.7053
AgeSmk	3117	0.0343	0.0906	0.7053
SmkInit	2077	0.0112	0.0297	0.7054
AgeSmk	379	0.0172	0.0454	0.7056
CigDay	1696	0.0168	0.0443	0.7056
AgeSmk	3349	-0.0201	0.0532	0.7056
DrnkWk	813	-0.0153	0.0405	0.7057
AgeSmk	1983	0.0189	0.0499	0.7057
DrnkWk	2776	-0.0367	0.0971	0.7057
AgeSmk	1884	0.0146	0.0388	0.7059
CigDay	2900	0.0846	0.2241	0.7059
SmkCes	280	0.0162	0.0431	0.706
DrnkWk	566	0.0158	0.0419	0.706
CigDay	1614	-0.0161	0.0426	0.706
AgeSmk	2364	-0.0255	0.0675	0.706
DrnkWk	568	-0.0159	0.0423	0.7061
AgeSmk	2410	-0.047	0.1247	0.7061
CigDay	3598	0.0246	0.0652	0.7061
DrnkWk	1992	0.0126	0.0335	0.7062
SmkInit	1020	-0.0108	0.0285	0.7063
DrnkWk	2269	-0.0425	0.1128	0.7063
SmkInit	2748	-0.0319	0.0845	0.7063
SmkInit	2912	-0.0319	0.0847	0.7063
AgeSmk	3751	-0.3795	1.007	0.7063
SmkInit	510	-0.0114	0.0304	0.7065
DrnkWk	2756	0.0382	0.1013	0.7065
SmkInit	3145	-0.03	0.0797	0.7065
CigDay	3372	0.0331	0.0879	0.7065
CigDay	1303	-0.0157	0.0418	0.7067
SmkCes	2450	0.0185	0.0492	0.7067
CigDay	3415	-0.1702	0.4525	0.7068
SmkCes	234	0.0155	0.0413	0.7069
CigDay	1240	0.0184	0.0489	0.7069
DrnkWk	142	0.0124	0.0331	0.707
AgeSmk	3567	-0.0228	0.0607	0.707
DrnkWk	130	0.0106	0.0283	0.7073
DrnkWk	961	0.0143	0.0382	0.7073
CigDay	2630	-0.0207	0.0551	0.7073
AgeSmk	163	0.0143	0.0381	0.7074
SmkInit	2046	-0.0098	0.0261	0.7075
SmkCes	2129	0.0383	0.102	0.7075
CigDay	2290	0.0235	0.0628	0.7078
DrnkWk	44	0.0151	0.0402	0.7079
SmkCes	946	-0.0197	0.0525	0.7079
DrnkWk	949	0.0155	0.0414	0.708
CigDay	1767	0.0133	0.0356	0.708
SmkCes	237	-0.0176	0.0469	0.7081
AgeSmk	701	-0.0187	0.05	0.7083
AgeSmk	3904	0.0347	0.0927	0.7083
SmkCes	272	0.0148	0.0395	0.7085
SmkInit	2948	0.0318	0.0852	0.7085
SmkInit	3310	0.0362	0.0967	0.7085
SmkCes	748	-0.0173	0.0464	0.7087
DrnkWk	1764	0.014	0.0375	0.7087
DrnkWk	648	0.0132	0.0353	0.7089
AgeSmk	1388	0.0136	0.0364	0.7089
AgeSmk	161	-0.0127	0.034	0.709
DrnkWk	983	0.0133	0.0358	0.709
SmkInit	1037	-0.0125	0.0334	0.7091
AgeSmk	2687	-0.0727	0.1948	0.7091
DrnkWk	576	-0.0167	0.0447	0.7092
DrnkWk	958	-0.0193	0.0518	0.7092
DrnkWk	720	-0.0109	0.0291	0.7094
AgeSmk	2464	0.0393	0.1055	0.7094
SmkInit	3727	0.0311	0.0835	0.7096
CigDay	563	0.0156	0.0418	0.7097
SmkCes	1604	0.0143	0.0385	0.7097
CigDay	33	-0.017	0.0456	0.7098
DrnkWk	1212	-0.0194	0.0522	0.7098
CigDay	2608	0.0809	0.2174	0.7098
SmkInit	3870	0.0232	0.0623	0.7098
SmkCes	418	-0.0183	0.0492	0.7099
SmkInit	683	-0.0132	0.0356	0.7099
SmkInit	3007	-0.0172	0.0463	0.7101
SmkInit	3319	0.0264	0.0709	0.7101
AgeSmk	3715	-0.0387	0.104	0.7102
SmkCes	2913	-0.0265	0.0712	0.7103
SmkCes	2106	-0.021	0.0566	0.7104
CigDay	792	0.0116	0.0312	0.7105
CigDay	227	-0.0179	0.0482	0.7106
DrnkWk	659	-0.0125	0.0338	0.7106
SmkInit	1399	0.0121	0.0326	0.7106
SmkInit	1918	0.0099	0.0267	0.7106
CigDay	3538	0.0247	0.0665	0.7106
AgeSmk	955	0.0158	0.0425	0.7107
AgeSmk	1366	0.0169	0.0456	0.7107
SmkCes	2482	0.0253	0.0682	0.7108
SmkInit	3139	0.0364	0.0983	0.7108
AgeSmk	2880	0.0477	0.1287	0.7109
SmkCes	3837	-0.0631	0.1702	0.7109
CigDay	69	-0.0169	0.0457	0.711
SmkInit	1604	-0.0092	0.0247	0.711
AgeSmk	1683	0.0153	0.0412	0.711
SmkCes	3086	0.0248	0.0669	0.711
SmkCes	3892	0.2076	0.5602	0.711
SmkCes	746	-0.0166	0.0447	0.7111
SmkCes	1548	-0.015	0.0405	0.7111
AgeSmk	1556	-0.0175	0.0472	0.7111
AgeSmk	3189	0.0401	0.1082	0.7111
SmkInit	1280	0.0117	0.0315	0.7112
SmkInit	2524	0.0249	0.0673	0.7113
AgeSmk	3643	-0.0751	0.2029	0.7113
AgeSmk	221	-0.0148	0.0399	0.7114
CigDay	1213	0.0145	0.0391	0.7114
AgeSmk	407	-0.0259	0.0701	0.7116
SmkCes	1239	-0.0264	0.0714	0.7116
DrnkWk	231	0.0129	0.035	0.7118
CigDay	1134	-0.017	0.0461	0.7118
DrnkWk	3832	0.0443	0.1199	0.7118
DrnkWk	271	-0.013	0.0351	0.712
CigDay	807	-0.0163	0.0442	0.712
AgeSmk	913	-0.0176	0.0478	0.712
SmkCes	1455	-0.0147	0.0397	0.712
AgeSmk	2042	-0.0156	0.0423	0.712
DrnkWk	3669	-0.0267	0.0724	0.712
DrnkWk	466	0.0143	0.0387	0.7121
DrnkWk	2355	-0.0275	0.0746	0.7121
SmkInit	2475	-0.0197	0.0534	0.7121
AgeSmk	2520	0.0603	0.1633	0.7121
CigDay	3525	-0.1787	0.4842	0.7121
AgeSmk	2741	0.0341	0.0926	0.7123
CigDay	912	0.0127	0.0345	0.7124
AgeSmk	3347	0.083	0.2253	0.7125
CigDay	782	-0.0151	0.0409	0.7126
SmkCes	2157	0.0182	0.0495	0.7126
AgeSmk	3340	0.019	0.0514	0.7126
SmkCes	138	0.0134	0.0364	0.7127
SmkCes	2934	0.0313	0.0849	0.7128
SmkInit	297	-0.0096	0.0262	0.7131
SmkCes	1320	0.0173	0.047	0.7131
AgeSmk	1761	0.0169	0.0459	0.7131
DrnkWk	3745	-0.0444	0.1207	0.7131
SmkCes	3897	-0.0424	0.1154	0.7131
AgeSmk	999	0.0193	0.0526	0.7132
AgeSmk	173	-0.0138	0.0377	0.7134
CigDay	793	0.0149	0.0406	0.7135
AgeSmk	2759	-0.0357	0.0973	0.7135
DrnkWk	378	-0.0191	0.0521	0.7136
AgeSmk	1229	-0.0166	0.0451	0.7137
SmkCes	2049	-0.0156	0.0425	0.7138
AgeSmk	1059	-0.0247	0.0675	0.7139
DrnkWk	1318	-0.0153	0.0418	0.7139
DrnkWk	3235	-0.0426	0.1161	0.7139
SmkCes	131	-0.0146	0.0398	0.714
SmkInit	1474	-0.0095	0.0259	0.714
SmkInit	3837	0.0404	0.1104	0.7141
DrnkWk	913	0.0141	0.0384	0.7142
DrnkWk	3310	0.0468	0.1279	0.7142
DrnkWk	890	0.0156	0.0426	0.7144
SmkInit	473	0.0118	0.0323	0.7145
AgeSmk	1576	-0.0239	0.0653	0.7145
SmkInit	1457	0.0121	0.033	0.7146
DrnkWk	1796	0.0146	0.0399	0.7146
DrnkWk	265	-0.0125	0.0342	0.7147
SmkCes	2420	0.0312	0.0854	0.7147
CigDay	3812	-0.0465	0.1273	0.7147
DrnkWk	3824	0.0379	0.1037	0.7147
CigDay	323	-0.0158	0.0433	0.7148
SmkInit	1924	-0.0094	0.0256	0.7148
AgeSmk	3519	0.0237	0.0648	0.7148
AgeSmk	892	-0.0195	0.0534	0.7149
DrnkWk	2741	0.0281	0.0769	0.7149
CigDay	2858	0.2028	0.5551	0.7149
SmkCes	97	-0.0147	0.0403	0.715
AgeSmk	1106	0.0166	0.0455	0.715
SmkCes	3042	0.0167	0.0457	0.715
SmkInit	3897	0.0313	0.0857	0.715
SmkInit	2087	0.0122	0.0333	0.7151
DrnkWk	1119	-0.0163	0.0448	0.7152
DrnkWk	690	-0.0132	0.0363	0.7153
CigDay	1501	0.0148	0.0407	0.7153
AgeSmk	424	0.0183	0.0503	0.7154
CigDay	850	-0.0116	0.0319	0.7154
DrnkWk	609	0.0166	0.0454	0.7155
DrnkWk	89	0.0133	0.0366	0.7156
SmkCes	1143	-0.0167	0.0459	0.7156
SmkInit	2348	-0.0218	0.0598	0.7156
CigDay	2416	0.0282	0.0774	0.7156
SmkCes	2912	0.0435	0.1195	0.7156
DrnkWk	435	0.016	0.044	0.7157
SmkInit	545	0.013	0.0356	0.7158
AgeSmk	212	0.014	0.0386	0.7159
SmkInit	2193	0.0181	0.0497	0.7159
DrnkWk	3798	-0.0208	0.0571	0.7159
SmkCes	262	0.0159	0.0438	0.7162
SmkCes	1647	0.0174	0.048	0.7162
SmkInit	2652	-0.0612	0.1684	0.7162
CigDay	3429	-0.0162	0.0447	0.7162
DrnkWk	891	-0.013	0.0357	0.7163
DrnkWk	3542	-0.0168	0.0463	0.7165
DrnkWk	778	0.0131	0.0362	0.7167
CigDay	1531	-0.0107	0.0296	0.7168
SmkCes	2771	-0.0249	0.0686	0.7168
SmkInit	286	0.011	0.0303	0.7169
AgeSmk	1815	-0.0127	0.0349	0.7169
SmkCes	3218	0.0309	0.0853	0.7169
DrnkWk	457	-0.0148	0.0408	0.7171
SmkInit	532	-0.013	0.0358	0.7171
DrnkWk	3729	0.0327	0.0904	0.7172
SmkCes	282	0.0148	0.0408	0.7173
CigDay	1612	-0.0153	0.0422	0.7173
CigDay	1844	0.0124	0.0344	0.7173
CigDay	3142	-0.026	0.0719	0.7173
SmkCes	1298	-0.0203	0.056	0.7174
SmkCes	2834	-0.0217	0.0599	0.7174
SmkCes	680	-0.0173	0.0478	0.7177
SmkCes	3554	0.0339	0.0938	0.7177
CigDay	1693	0.0173	0.0479	0.7178
AgeSmk	2572	-0.0431	0.1192	0.7178
SmkInit	2001	0.0106	0.0293	0.7179
CigDay	1613	-0.0175	0.0486	0.7181
DrnkWk	1989	0.0132	0.0366	0.7182
SmkInit	692	-0.01	0.0277	0.7183
SmkCes	718	-0.0168	0.0465	0.7184
SmkInit	2257	-0.0539	0.1494	0.7184
CigDay	733	-0.0161	0.0446	0.7185
SmkInit	2750	-0.0264	0.0734	0.7186
DrnkWk	3035	0.0183	0.0508	0.7188
DrnkWk	3593	-0.0141	0.0391	0.7189
DrnkWk	955	-0.0124	0.0344	0.719
DrnkWk	951	-0.0136	0.0377	0.7191
SmkInit	1623	0.0103	0.0286	0.7191
DrnkWk	3320	-0.0281	0.0781	0.7192
SmkCes	3531	0.0228	0.0634	0.7192
CigDay	3842	-0.2902	0.8071	0.7192
AgeSmk	1091	-0.0183	0.051	0.7193
SmkCes	242	0.0142	0.0394	0.7194
AgeSmk	748	-0.0171	0.0475	0.7194
SmkCes	3347	-0.0684	0.1903	0.7194
SmkCes	3580	0.0282	0.0786	0.7194
DrnkWk	3716	-0.0298	0.0828	0.7194
DrnkWk	2968	-0.0417	0.1161	0.7195
AgeSmk	1929	0.0141	0.0391	0.7196
SmkInit	3262	-0.0185	0.0515	0.7196
CigDay	2942	-0.0244	0.0681	0.7197
AgeSmk	2236	-0.026	0.0726	0.7198
DrnkWk	3508	-0.0177	0.0493	0.7198
SmkCes	3751	0.6657	1.8553	0.7198
SmkInit	437	-0.0109	0.0305	0.7199
CigDay	2330	-0.0385	0.1073	0.7199
CigDay	2652	-0.0681	0.1899	0.7199
SmkCes	126	-0.0132	0.0369	0.72
SmkInit	355	-0.0111	0.0309	0.72
AgeSmk	918	0.0191	0.0534	0.72
DrnkWk	1911	0.0121	0.0337	0.7201
DrnkWk	861	0.0147	0.0409	0.7202
SmkInit	918	-0.013	0.0363	0.7202
AgeSmk	1279	-0.0175	0.0489	0.7203
SmkInit	1729	-0.0105	0.0292	0.7203
DrnkWk	364	-0.0149	0.0415	0.7204
SmkInit	1159	0.0117	0.0327	0.7204
CigDay	2009	0.0118	0.033	0.7204
CigDay	3732	0.0269	0.0752	0.7204
AgeSmk	276	0.0138	0.0385	0.7205
SmkInit	1578	0.0108	0.0302	0.7205
AgeSmk	2343	-0.0283	0.0791	0.7205
CigDay	2220	0.0226	0.0632	0.7206
DrnkWk	3563	0.0204	0.0571	0.7206
CigDay	1162	0.016	0.0448	0.7207
CigDay	1884	0.0148	0.0414	0.7207
SmkInit	30	-0.0127	0.0356	0.7208
SmkCes	487	-0.0146	0.0409	0.7208
AgeSmk	1122	-0.0197	0.0551	0.7208
SmkInit	1486	-0.0097	0.0272	0.7209
SmkInit	1824	-0.0106	0.0297	0.7209
AgeSmk	2931	-0.0234	0.0656	0.7209
SmkCes	2399	-0.0392	0.1097	0.721
SmkInit	2760	0.0292	0.0817	0.7211
SmkInit	1546	-0.0089	0.025	0.7212
DrnkWk	1623	0.0128	0.0359	0.7212
SmkInit	257	0.0112	0.0315	0.7213
SmkCes	1211	-0.0153	0.043	0.7213
CigDay	3537	0.0185	0.0519	0.7213
SmkInit	274	0.0121	0.0339	0.7214
SmkCes	2724	-0.0449	0.1259	0.7214
SmkInit	2821	-0.02	0.0561	0.7214
SmkInit	2991	0.0153	0.043	0.7214
AgeSmk	1275	-0.0209	0.0586	0.7215
DrnkWk	2844	-0.0306	0.0859	0.7216
AgeSmk	1478	0.0135	0.0378	0.7217
SmkCes	1552	-0.0137	0.0385	0.7217
AgeSmk	1620	0.016	0.045	0.7218
DrnkWk	2161	-0.0208	0.0585	0.7218
SmkCes	502	0.0186	0.0524	0.7221
SmkCes	3280	0.0355	0.1	0.7222
CigDay	2200	-0.0163	0.0457	0.7223
DrnkWk	2494	0.0175	0.0492	0.7223
AgeSmk	2709	0.0317	0.0891	0.7223
CigDay	1602	-0.0128	0.0361	0.7224
SmkInit	1447	-0.0141	0.0397	0.7225
SmkCes	82	-0.0165	0.0466	0.7228
AgeSmk	1337	-0.0189	0.0533	0.7228
SmkCes	2414	-0.0205	0.0579	0.7228
AgeSmk	2560	-0.03	0.0847	0.7228
AgeSmk	2791	-0.0256	0.0722	0.7228
SmkCes	2670	-0.028	0.079	0.7229
DrnkWk	247	-0.0147	0.0415	0.723
AgeSmk	309	0.0124	0.035	0.7231
CigDay	990	0.0139	0.0392	0.7231
DrnkWk	741	0.0131	0.0369	0.7232
AgeSmk	1920	0.0127	0.0358	0.7232
SmkCes	3436	-0.0318	0.0899	0.7232
SmkCes	1332	0.0593	0.1674	0.7234
SmkInit	241	-0.0117	0.0332	0.7235
DrnkWk	414	0.0126	0.0356	0.7235
DrnkWk	1805	0.0121	0.0343	0.7235
SmkCes	2465	-0.0298	0.0841	0.7235
CigDay	3063	-0.0165	0.0468	0.7235
DrnkWk	1778	0.0123	0.0348	0.7237
CigDay	2701	-0.0268	0.076	0.7238
CigDay	1819	-0.013	0.0369	0.7239
DrnkWk	3311	0.0273	0.0772	0.7239
AgeSmk	658	-0.0148	0.0418	0.724
DrnkWk	730	-0.0123	0.0348	0.724
CigDay	1119	0.0192	0.0544	0.7241
DrnkWk	3873	-0.0399	0.1132	0.7242
DrnkWk	114	0.0138	0.0391	0.7243
DrnkWk	3485	0.0244	0.0691	0.7243
SmkCes	642	0.0184	0.0523	0.7244
SmkInit	2244	-0.0175	0.0496	0.7244
SmkInit	2480	0.0142	0.0403	0.7244
SmkInit	3268	-0.0166	0.0472	0.7245
DrnkWk	104	0.0147	0.0417	0.7247
DrnkWk	388	0.0131	0.0371	0.7247
CigDay	1843	0.0114	0.0324	0.7247
SmkCes	3012	-0.0309	0.0878	0.7247
SmkCes	3538	-0.0245	0.0694	0.7247
SmkCes	490	-0.0141	0.0399	0.7248
SmkCes	841	-0.0205	0.0583	0.7249
CigDay	3171	0.0231	0.0656	0.7249
SmkCes	3698	-0.0523	0.1485	0.7249
DrnkWk	1238	-0.013	0.0371	0.725
DrnkWk	1090	0.0137	0.0389	0.7251
SmkCes	3103	-0.0412	0.1171	0.7251
CigDay	695	-0.013	0.0369	0.7252
DrnkWk	2416	-0.0265	0.0753	0.7252
DrnkWk	3106	0.0273	0.0776	0.7252
SmkCes	2114	-0.0148	0.042	0.7253
CigDay	2524	-0.0287	0.0817	0.7253
AgeSmk	2659	0.0301	0.0857	0.7253
AgeSmk	174	-0.0134	0.038	0.7254
DrnkWk	835	-0.0123	0.0351	0.7254
CigDay	3887	0.0369	0.105	0.7255
SmkInit	1972	0.0086	0.0245	0.7256
CigDay	2995	-0.0242	0.0689	0.7256
AgeSmk	1928	0.0133	0.0379	0.7257
CigDay	2249	-0.0171	0.0487	0.7257
SmkCes	3689	-0.0862	0.2457	0.7257
CigDay	387	-0.0131	0.0375	0.7258
CigDay	1854	-0.0152	0.0434	0.7258
SmkInit	3158	0.0159	0.0454	0.7258
CigDay	966	-0.0161	0.0458	0.7259
DrnkWk	2854	0.0209	0.0596	0.7259
DrnkWk	3475	0.0173	0.0494	0.7259
SmkCes	2244	-0.0263	0.075	0.7261
AgeSmk	3247	0.0226	0.0646	0.7262
SmkInit	103	-0.011	0.0315	0.7263
AgeSmk	2051	-0.0183	0.0522	0.7263
DrnkWk	3538	0.0203	0.0581	0.7263
SmkInit	3548	0.0198	0.0566	0.7263
DrnkWk	1987	-0.0114	0.0325	0.7264
SmkCes	2448	-0.0197	0.0563	0.7264
AgeSmk	1163	-0.0179	0.0511	0.7265
DrnkWk	905	-0.0129	0.0369	0.7266
DrnkWk	1372	-0.0128	0.0365	0.7266
CigDay	1994	-0.011	0.0315	0.7266
AgeSmk	3646	0.0435	0.1244	0.7266
CigDay	3613	0.0321	0.092	0.7267
DrnkWk	198	-0.0111	0.0318	0.727
SmkCes	2018	0.0127	0.0364	0.727
DrnkWk	2009	0.0121	0.0347	0.7271
CigDay	3634	0.0481	0.1378	0.7271
CigDay	55	-0.0137	0.0392	0.7272
CigDay	615	0.0135	0.0386	0.7272
SmkInit	1619	0.0107	0.0305	0.7272
CigDay	1710	0.0137	0.0392	0.7272
SmkInit	3324	-0.0486	0.1394	0.7272
SmkInit	3519	0.0157	0.045	0.7273
DrnkWk	1107	-0.0133	0.0383	0.7274
AgeSmk	1501	-0.015	0.043	0.7274
AgeSmk	2632	0.0862	0.2472	0.7274
AgeSmk	1406	-0.0127	0.0366	0.7275
CigDay	2116	-0.0162	0.0466	0.7276
DrnkWk	795	-0.0142	0.0407	0.7277
AgeSmk	31	0.0178	0.0511	0.7278
DrnkWk	635	-0.0198	0.0569	0.7278
SmkInit	3776	0.039	0.112	0.7278
SmkInit	759	0.0096	0.0276	0.7279
DrnkWk	996	0.0169	0.0486	0.7279
SmkCes	1569	0.019	0.0546	0.7279
DrnkWk	3325	-0.0383	0.1101	0.7279
CigDay	3657	0.0533	0.1531	0.7279
DrnkWk	1385	0.0109	0.0313	0.728
SmkInit	223	-0.0105	0.0303	0.7281
DrnkWk	1244	-0.0143	0.0412	0.7282
CigDay	1319	0.0166	0.0477	0.7282
DrnkWk	1589	-0.0141	0.0404	0.7282
AgeSmk	2823	0.0386	0.1112	0.7282
CigDay	2023	-0.0141	0.0407	0.7285
DrnkWk	2762	0.0245	0.0706	0.7285
SmkCes	3078	0.0334	0.0961	0.7285
CigDay	3508	0.0181	0.0521	0.7285
CigDay	1885	-0.0123	0.0354	0.7286
CigDay	3684	-0.1011	0.2915	0.7286
SmkInit	1448	-0.0156	0.0449	0.7287
SmkCes	1450	0.0162	0.0466	0.7288
SmkInit	1303	0.0112	0.0324	0.7289
SmkInit	2522	0.0573	0.1654	0.7289
DrnkWk	1731	0.0119	0.0344	0.7294
SmkCes	481	0.0136	0.0394	0.7295
AgeSmk	875	0.0173	0.0502	0.7295
CigDay	3345	0.0527	0.1524	0.7296
AgeSmk	3688	0.0571	0.1651	0.7296
SmkInit	1179	0.012	0.0348	0.7298
CigDay	2440	-0.0264	0.0764	0.7298
SmkInit	3439	-0.0125	0.0363	0.7298
DrnkWk	1008	0.0125	0.0362	0.7299
CigDay	1719	0.0125	0.0361	0.7299
CigDay	987	-0.0106	0.0307	0.73
CigDay	1954	-0.0106	0.0308	0.7301
AgeSmk	2531	-0.0314	0.0911	0.7301
SmkInit	479	0.0102	0.0295	0.7302
SmkInit	2546	-0.0314	0.091	0.7303
SmkInit	2115	-0.0102	0.0296	0.7304
DrnkWk	2724	-0.0345	0.1002	0.7304
AgeSmk	185	-0.0152	0.0441	0.7305
SmkInit	213	0.0089	0.0258	0.7305
SmkInit	1149	0.0123	0.0358	0.7305
SmkCes	2773	0.0234	0.0679	0.7305
DrnkWk	294	0.0102	0.0297	0.7306
SmkCes	530	-0.0189	0.055	0.7307
SmkCes	544	0.0167	0.0485	0.7307
AgeSmk	1225	-0.0162	0.0471	0.7308
CigDay	319	-0.0115	0.0333	0.7309
AgeSmk	1113	-0.0169	0.0492	0.7309
DrnkWk	1595	-0.0128	0.0372	0.7309
SmkCes	2495	-0.0322	0.0936	0.7309
DrnkWk	3888	-0.0209	0.0608	0.7309
CigDay	531	-0.0141	0.0411	0.731
DrnkWk	671	-0.0125	0.0363	0.731
DrnkWk	2387	0.0275	0.0799	0.7311
DrnkWk	3055	0.0254	0.0739	0.7311
AgeSmk	3527	-0.0185	0.0539	0.7313
SmkInit	1110	0.0108	0.0314	0.7314
DrnkWk	2868	-0.0178	0.0518	0.7314
SmkCes	2890	-0.029	0.0844	0.7314
SmkCes	3793	-0.042	0.1224	0.7314
SmkCes	1543	0.0126	0.0368	0.7315
SmkInit	1568	0.0093	0.0271	0.7315
DrnkWk	3356	0.0146	0.0427	0.7315
CigDay	3877	0.0366	0.1067	0.7318
AgeSmk	3596	-0.0248	0.0724	0.7319
AgeSmk	2028	-0.0136	0.0397	0.732
SmkInit	3572	0.0237	0.0692	0.732
SmkInit	2993	0.0265	0.0774	0.7321
SmkCes	399	-0.0136	0.0398	0.7323
SmkInit	1405	-0.0092	0.0269	0.7323
SmkCes	2625	0.0227	0.0663	0.7324
SmkCes	1142	0.0141	0.0414	0.7325
CigDay	2570	-0.0346	0.1012	0.7325
SmkCes	626	-0.0222	0.065	0.7326
SmkCes	1709	-0.0155	0.0454	0.7326
SmkCes	2513	0.0321	0.094	0.7326
AgeSmk	804	0.0174	0.051	0.7327
DrnkWk	974	-0.012	0.0351	0.7328
AgeSmk	1898	0.0138	0.0404	0.7328
SmkCes	3171	-0.0265	0.0777	0.7328
DrnkWk	3403	-0.0151	0.0443	0.7329
AgeSmk	50	0.0209	0.0614	0.733
SmkInit	1789	0.0105	0.0307	0.733
DrnkWk	1366	-0.0119	0.0349	0.7331
SmkInit	2259	0.0234	0.0685	0.7331
AgeSmk	259	0.0167	0.049	0.7332
CigDay	506	-0.0158	0.0463	0.7332
DrnkWk	2383	-0.0275	0.0806	0.7332
CigDay	742	-0.0127	0.0374	0.7333
SmkCes	1344	0.0145	0.0426	0.7333
DrnkWk	63	0.0163	0.0479	0.7334
SmkInit	1336	-0.0133	0.0391	0.7334
SmkInit	3417	0.0297	0.0872	0.7334
AgeSmk	297	0.0152	0.0446	0.7336
SmkInit	2242	0.0155	0.0455	0.7336
CigDay	3317	0.0632	0.1857	0.7336
SmkInit	1335	-0.0114	0.0335	0.7338
SmkCes	1555	0.0156	0.046	0.7338
DrnkWk	285	-0.0114	0.0337	0.7341
SmkCes	390	0.014	0.0413	0.7341
DrnkWk	2593	-0.0312	0.0918	0.7341
DrnkWk	3567	-0.0182	0.0535	0.7341
CigDay	3269	0.0242	0.0713	0.7342
SmkCes	3600	0.0161	0.0475	0.7343
SmkInit	1055	0.0117	0.0344	0.7344
CigDay	3509	0.0188	0.0555	0.7344
AgeSmk	2149	-0.0232	0.0685	0.7345
AgeSmk	2746	-0.0244	0.072	0.7345
DrnkWk	2700	0.016	0.0474	0.7347
CigDay	3554	0.0278	0.082	0.7347
CigDay	375	0.0134	0.0394	0.7348
CigDay	3028	-0.0157	0.0463	0.7348
SmkInit	3750	-0.0227	0.0671	0.7348
CigDay	3848	0.0487	0.1438	0.7348
AgeSmk	3398	-0.0216	0.0639	0.7349
AgeSmk	3832	-0.0497	0.1467	0.735
SmkCes	3900	0.0377	0.1114	0.735
SmkInit	1402	0.0256	0.0756	0.7351
SmkCes	2017	0.0124	0.0368	0.7352
SmkInit	486	-0.0129	0.0381	0.7354
DrnkWk	1869	0.0116	0.0343	0.7354
SmkInit	2732	-0.017	0.0502	0.7355
SmkInit	1231	-0.0105	0.031	0.7358
SmkInit	212	-0.0086	0.0255	0.7359
CigDay	1731	0.0123	0.0365	0.7359
CigDay	2095	0.0174	0.0515	0.7359
SmkInit	2925	0.0239	0.0708	0.7359
SmkInit	1691	-0.0091	0.0271	0.736
AgeSmk	2639	-0.0669	0.1986	0.736
DrnkWk	146	-0.0105	0.0311	0.7361
CigDay	3565	-0.0162	0.0481	0.7361
AgeSmk	214	-0.0115	0.0341	0.7362
AgeSmk	1890	-0.0122	0.0363	0.7363
AgeSmk	2883	0.1098	0.3262	0.7364
AgeSmk	1351	-0.0293	0.087	0.7365
SmkCes	609	0.0161	0.0477	0.7366
DrnkWk	2946	0.0202	0.06	0.7366
AgeSmk	1945	-0.0136	0.0405	0.7367
SmkCes	2398	-0.0223	0.0663	0.7368
AgeSmk	672	0.0127	0.0378	0.7369
CigDay	689	0.0135	0.0401	0.7369
AgeSmk	1879	-0.0131	0.0389	0.7369
DrnkWk	2561	0.0165	0.0492	0.7369
SmkCes	152	0.0131	0.039	0.737
CigDay	1111	0.0166	0.0493	0.7371
AgeSmk	2250	-0.0306	0.0913	0.7371
CigDay	3216	0.0227	0.0675	0.7371
AgeSmk	1862	-0.0119	0.0355	0.7372
SmkInit	3350	-0.02	0.0598	0.7373
SmkCes	3688	-0.0528	0.1576	0.7373
DrnkWk	3698	-0.0382	0.1139	0.7373
AgeSmk	127	0.0122	0.0364	0.7375
SmkCes	1020	0.014	0.0417	0.7377
CigDay	1414	-0.0111	0.0332	0.7377
CigDay	1203	-0.0123	0.0367	0.7378
CigDay	557	-0.021	0.0627	0.7379
DrnkWk	583	-0.0127	0.038	0.7379
CigDay	2912	0.032	0.0956	0.7379
SmkInit	448	-0.0104	0.031	0.738
AgeSmk	3861	0.0415	0.124	0.738
SmkInit	1388	-0.0094	0.028	0.7381
DrnkWk	2650	-0.0451	0.1348	0.7381
SmkInit	2207	0.0118	0.0352	0.7382
CigDay	2636	-0.0221	0.0661	0.7382
DrnkWk	1598	0.0112	0.0334	0.7383
SmkInit	3341	-0.0157	0.0471	0.7383
CigDay	3876	0.025	0.0747	0.7383
CigDay	14	-0.0087	0.0261	0.7384
AgeSmk	337	-0.0128	0.0382	0.7384
DrnkWk	3428	0.0204	0.0611	0.7384
AgeSmk	848	-0.0148	0.0444	0.7385
SmkInit	1904	0.0083	0.0248	0.7385
SmkCes	2804	0.0216	0.0648	0.7385
SmkInit	2178	0.012	0.0361	0.7386
SmkCes	2391	-0.0422	0.1265	0.7386
SmkCes	2818	-0.0196	0.0588	0.7386
AgeSmk	878	0.0162	0.0486	0.7387
SmkCes	297	-0.0125	0.0375	0.7388
CigDay	1085	-0.0221	0.0664	0.7388
AgeSmk	1251	-0.0164	0.0491	0.739
SmkInit	2256	0.017	0.0512	0.7391
AgeSmk	1246	-0.0165	0.0496	0.7392
DrnkWk	3454	-0.0207	0.0622	0.7392
DrnkWk	1901	0.0104	0.0314	0.7393
CigDay	2989	-0.0316	0.0951	0.7393
CigDay	3892	0.3608	1.0843	0.7393
DrnkWk	699	0.0126	0.0378	0.7394
SmkInit	1074	0.0124	0.0374	0.7394
SmkInit	3374	0.0378	0.1138	0.7394
AgeSmk	991	0.0152	0.0458	0.7395
SmkInit	3388	0.0407	0.1223	0.7395
DrnkWk	2526	0.0216	0.0649	0.7396
SmkCes	2566	0.0265	0.0798	0.7396
SmkCes	3601	-0.0238	0.0715	0.7396
SmkCes	2791	0.0232	0.0698	0.7397
SmkCes	3884	-0.0288	0.0868	0.7397
DrnkWk	1284	0.0135	0.0407	0.7399
SmkCes	2396	-0.0294	0.0887	0.7399
AgeSmk	3671	-0.0325	0.0979	0.7399
SmkCes	3589	0.0246	0.0741	0.7401
SmkCes	1353	-0.0148	0.0447	0.7402
CigDay	1562	-0.0103	0.0311	0.7403
SmkInit	1953	-0.0085	0.0258	0.7405
DrnkWk	3490	-0.0282	0.0852	0.7405
AgeSmk	1634	-0.0131	0.0396	0.7406
SmkCes	2039	0.0148	0.0448	0.7406
SmkCes	3501	0.0358	0.1083	0.7406
AgeSmk	2046	0.0133	0.0402	0.7407
SmkInit	2543	-0.0937	0.2834	0.7408
DrnkWk	3791	0.0232	0.0702	0.7408
SmkInit	12	-0.008	0.0243	0.7409
SmkInit	3365	0.0202	0.0611	0.7409
AgeSmk	3767	0.0402	0.1217	0.7409
DrnkWk	1086	0.0134	0.0405	0.741
SmkCes	2644	-0.0415	0.1255	0.7411
DrnkWk	2676	0.0169	0.0511	0.7413
SmkCes	2532	0.0239	0.0724	0.7414
SmkInit	2616	0.0227	0.0687	0.7414
CigDay	1341	0.0158	0.0479	0.7415
SmkCes	1439	-0.019	0.0576	0.7415
AgeSmk	1812	0.0189	0.0571	0.7415
AgeSmk	2389	-0.1285	0.3894	0.7415
SmkCes	1458	-0.0154	0.0468	0.7417
SmkInit	3802	0.0166	0.0504	0.7418
DrnkWk	448	0.0117	0.0356	0.7419
CigDay	820	0.0116	0.0354	0.7419
CigDay	3496	-0.0164	0.0499	0.742
AgeSmk	3039	0.0271	0.0823	0.7422
SmkCes	725	0.0147	0.0447	0.7424
DrnkWk	3561	0.0155	0.0472	0.7424
SmkCes	2000	0.0125	0.0381	0.7425
CigDay	3907	0.0298	0.0909	0.7425
CigDay	3605	-0.0781	0.2378	0.7426
CigDay	3352	-0.0121	0.0369	0.7427
SmkCes	1073	0.014	0.0425	0.7428
AgeSmk	1458	-0.0145	0.0443	0.7428
AgeSmk	3670	-0.0379	0.1154	0.7429
DrnkWk	613	-0.027	0.0825	0.743
SmkCes	3045	0.0517	0.1576	0.743
DrnkWk	329	-0.0111	0.0338	0.7431
SmkInit	2775	-0.0216	0.0659	0.7433
DrnkWk	59	0.0149	0.0454	0.7434
CigDay	1756	-0.0108	0.033	0.7434
CigDay	2960	0.0205	0.0628	0.7434
DrnkWk	2890	0.0239	0.0729	0.7435
AgeSmk	3238	0.0376	0.115	0.7435
SmkInit	1956	-0.0096	0.0295	0.7436
AgeSmk	2715	-0.0225	0.069	0.7438
SmkInit	388	0.0096	0.0295	0.7439
AgeSmk	1899	0.0129	0.0394	0.744
SmkCes	3833	-0.0398	0.122	0.744
DrnkWk	3877	-0.0325	0.0994	0.744
SmkCes	3887	0.0385	0.1178	0.744
SmkCes	874	-0.015	0.0459	0.7441
SmkCes	3628	0.0238	0.0728	0.7441
AgeSmk	1336	0.0151	0.0462	0.7442
DrnkWk	3379	0.0117	0.0359	0.7442
SmkInit	617	-0.0093	0.0284	0.7443
DrnkWk	622	-0.0126	0.0386	0.7443
CigDay	1007	0.0154	0.0471	0.7444
CigDay	3475	0.0162	0.0498	0.7444
SmkInit	615	0.0103	0.0317	0.7445
SmkInit	957	-0.0121	0.0371	0.7445
AgeSmk	1965	-0.0123	0.0378	0.7445
SmkCes	2289	0.0259	0.0795	0.7445
AgeSmk	1645	-0.0159	0.0487	0.7446
SmkCes	2638	-0.0383	0.1176	0.7446
SmkInit	3517	0.0213	0.0653	0.7446
DrnkWk	3520	0.0147	0.0452	0.7446
AgeSmk	1031	-0.0175	0.0538	0.7447
SmkInit	2574	-0.0213	0.0656	0.7448
DrnkWk	3880	0.0251	0.0771	0.7449
SmkInit	2290	-0.0149	0.046	0.745
SmkCes	1421	-0.0125	0.0385	0.7451
AgeSmk	858	-0.0171	0.0525	0.7454
SmkCes	2160	-0.0178	0.0549	0.7454
SmkCes	2989	-0.0334	0.1027	0.7454
SmkCes	3145	0.0354	0.1089	0.7455
SmkCes	3133	-0.026	0.08	0.7456
SmkCes	48	0.0145	0.0446	0.7457
AgeSmk	3573	-0.0254	0.0783	0.7457
SmkCes	3585	0.0197	0.0609	0.7458
AgeSmk	2670	0.0278	0.0858	0.7461
AgeSmk	509	-0.0145	0.0448	0.7462
DrnkWk	3233	-0.027	0.0835	0.7463
AgeSmk	793	0.0172	0.053	0.7464
CigDay	2423	-0.0246	0.0762	0.7464
DrnkWk	3253	-0.0188	0.0582	0.7464
CigDay	294	-0.0117	0.0361	0.7466
AgeSmk	2399	-0.0322	0.0997	0.7466
SmkCes	3254	0.0442	0.1368	0.7466
AgeSmk	3736	-0.4361	1.3497	0.7466
SmkInit	1693	-0.0103	0.0318	0.7467
CigDay	3030	0.0173	0.0536	0.7468
DrnkWk	3775	0.0208	0.0644	0.7468
DrnkWk	1603	-0.0105	0.0324	0.7469
AgeSmk	3689	-0.0805	0.2493	0.7469
SmkCes	504	-0.0205	0.0636	0.747
CigDay	1625	0.0105	0.0327	0.7472
SmkCes	3208	0.0201	0.0625	0.7474
DrnkWk	1083	-0.0122	0.038	0.7475
AgeSmk	3585	0.0235	0.0729	0.7475
CigDay	125	0.0098	0.0305	0.7476
SmkInit	380	-0.0093	0.0288	0.7476
DrnkWk	1522	-0.0103	0.0321	0.7476
DrnkWk	3219	-0.118	0.3667	0.7476
SmkCes	1746	0.0144	0.0447	0.7478
SmkInit	2898	0.0294	0.0914	0.7478
SmkInit	880	-0.0107	0.0332	0.748
SmkInit	3487	0.0118	0.0366	0.748
SmkCes	261	-0.0149	0.0463	0.7481
DrnkWk	1842	-0.0098	0.0304	0.7481
CigDay	124	0.0105	0.0327	0.7482
CigDay	208	0.0107	0.0335	0.7483
SmkCes	3234	0.0323	0.1006	0.7483
SmkInit	3500	0.0134	0.0418	0.7483
DrnkWk	117	-0.0124	0.0388	0.7484
SmkCes	1349	0.0123	0.0382	0.7484
SmkCes	2112	-0.0139	0.0434	0.7484
SmkInit	167	-0.0084	0.0264	0.7486
CigDay	151	-0.0105	0.0328	0.7487
CigDay	1792	0.0128	0.04	0.7487
CigDay	2776	-0.0338	0.1055	0.7487
SmkInit	3370	-0.0173	0.054	0.7487
SmkInit	891	-0.0106	0.033	0.7488
SmkInit	3352	-0.0111	0.0347	0.7488
CigDay	1250	-0.0134	0.042	0.749
DrnkWk	2684	-0.0174	0.0545	0.749
AgeSmk	3741	0.0521	0.1629	0.749
DrnkWk	3751	-0.2161	0.6753	0.749
CigDay	717	-0.0162	0.0508	0.7491
CigDay	1318	-0.0171	0.0537	0.7493
AgeSmk	3139	-0.0405	0.1266	0.7493
CigDay	1312	-0.0138	0.0431	0.7494
DrnkWk	1523	-0.0114	0.0357	0.7495
CigDay	773	-0.0114	0.0358	0.7498
SmkCes	2576	-0.0297	0.0933	0.75
CigDay	846	0.0124	0.039	0.7501
SmkCes	1832	-0.0122	0.0383	0.7501
AgeSmk	2102	-0.0164	0.0516	0.7502
CigDay	2796	-0.0261	0.0819	0.7502
DrnkWk	3756	0.0264	0.0829	0.7502
SmkInit	764	-0.009	0.0284	0.7503
SmkCes	3691	-0.0869	0.2729	0.7503
DrnkWk	2648	0.0196	0.0616	0.7504
SmkInit	406	-0.0113	0.0354	0.7505
SmkCes	414	0.0152	0.0477	0.7505
CigDay	2256	-0.0248	0.078	0.7505
AgeSmk	2995	-0.0295	0.0928	0.7505
CigDay	612	-0.023	0.0725	0.7506
AgeSmk	1824	0.0144	0.0454	0.7506
DrnkWk	2525	-0.0282	0.0888	0.7508
SmkInit	3134	0.0201	0.0634	0.7508
AgeSmk	642	0.0185	0.0584	0.7509
CigDay	2442	-0.0747	0.2355	0.751
SmkCes	1414	-0.0116	0.0367	0.7511
AgeSmk	1835	0.0139	0.0438	0.7511
AgeSmk	740	0.0126	0.0397	0.7512
SmkInit	1321	-0.0179	0.0564	0.7512
AgeSmk	1896	-0.0112	0.0353	0.7514
DrnkWk	2631	-0.0158	0.0498	0.7515
SmkCes	3085	0.0186	0.0587	0.7516
AgeSmk	3415	-0.1592	0.5029	0.7516
AgeSmk	3406	-0.0417	0.1318	0.7517
CigDay	3070	0.0212	0.0671	0.7518
SmkInit	3646	-0.0247	0.078	0.7518
DrnkWk	177	-0.0089	0.0282	0.7519
CigDay	859	-0.0096	0.0303	0.7519
AgeSmk	2031	-0.019	0.06	0.7519
AgeSmk	3070	-0.0247	0.0781	0.7519
SmkCes	1223	0.0176	0.0558	0.752
SmkCes	2715	0.0192	0.0607	0.752
AgeSmk	2895	0.0275	0.0869	0.752
CigDay	3433	0.0323	0.1023	0.752
DrnkWk	3484	0.0171	0.054	0.752
SmkInit	1009	-0.0095	0.03	0.7521
AgeSmk	2413	0.0211	0.0669	0.7521
SmkCes	2680	0.0299	0.0947	0.7521
DrnkWk	1290	-0.0147	0.0465	0.7522
DrnkWk	1786	0.011	0.035	0.7522
SmkInit	3190	-0.012	0.038	0.7522
SmkInit	3574	0.0143	0.0452	0.7525
SmkInit	166	-0.0084	0.0266	0.7526
AgeSmk	2374	-0.1616	0.5132	0.7528
CigDay	3852	0.0382	0.1213	0.7529
AgeSmk	216	0.0114	0.0362	0.7531
SmkInit	555	-0.0129	0.0409	0.7531
DrnkWk	1036	-0.0096	0.0304	0.7531
DrnkWk	3287	-0.015	0.0477	0.7531
DrnkWk	3736	0.3036	0.9653	0.7531
SmkCes	2311	-0.0275	0.0875	0.7532
SmkInit	3726	-0.0329	0.1047	0.7532
DrnkWk	386	0.0118	0.0377	0.7533
DrnkWk	628	-0.0223	0.071	0.7533
SmkCes	2688	-0.0276	0.0877	0.7533
AgeSmk	3731	-0.0608	0.1936	0.7533
SmkInit	890	-0.0111	0.0353	0.7534
CigDay	617	0.0108	0.0343	0.7535
SmkCes	364	0.015	0.0479	0.7537
SmkInit	1712	0.0091	0.0291	0.7537
CigDay	2774	-0.0227	0.0725	0.7537
CigDay	3855	0.0309	0.0983	0.7537
CigDay	259	-0.0126	0.0402	0.7538
SmkCes	1127	0.02	0.0637	0.7538
SmkCes	1617	-0.0163	0.0519	0.7538
SmkCes	937	0.0131	0.0417	0.7539
AgeSmk	3626	-0.0299	0.0953	0.7539
SmkInit	247	0.0111	0.0353	0.754
CigDay	2117	0.0179	0.0572	0.7542
DrnkWk	908	-0.0117	0.0373	0.7543
DrnkWk	1243	0.0116	0.0372	0.7543
SmkCes	1572	-0.0139	0.0446	0.7546
DrnkWk	3531	-0.0161	0.0514	0.7547
CigDay	1077	-0.0132	0.0423	0.7548
SmkCes	1561	-0.0119	0.0381	0.7548
SmkCes	1010	0.0122	0.039	0.7551
SmkCes	3503	0.0277	0.0888	0.7551
SmkCes	3882	-0.0363	0.1165	0.7551
SmkInit	2274	-0.0309	0.0992	0.7553
DrnkWk	49	-0.0119	0.0381	0.7554
CigDay	3007	-0.0183	0.0588	0.7554
CigDay	1264	0.0151	0.0484	0.7555
DrnkWk	1896	0.0104	0.0335	0.7555
DrnkWk	3156	-0.0186	0.0598	0.7555
SmkInit	3151	0.0198	0.0637	0.7556
SmkInit	1367	-0.0161	0.0519	0.7558
CigDay	2764	0.0156	0.0501	0.7558
SmkCes	3615	-0.0297	0.0955	0.7558
SmkInit	1739	-0.0077	0.0248	0.756
CigDay	2488	-0.0173	0.0555	0.756
CigDay	3517	0.0291	0.0936	0.7561
SmkInit	291	-0.0095	0.0305	0.7562
SmkCes	359	-0.0147	0.0473	0.7562
SmkCes	2580	0.2076	0.6684	0.7562
SmkInit	3428	-0.0139	0.0448	0.7562
DrnkWk	3653	-0.0304	0.0978	0.7563
AgeSmk	1171	-0.0162	0.0522	0.7565
DrnkWk	2603	0.0246	0.0793	0.7565
DrnkWk	348	-0.0126	0.0406	0.7566
AgeSmk	1990	-0.0132	0.0426	0.7566
SmkCes	2427	0.0378	0.122	0.7566
SmkInit	2017	-0.0078	0.0253	0.7567
SmkCes	3582	0.0231	0.0745	0.7567
SmkCes	3713	0.0424	0.137	0.7568
CigDay	3375	-0.0298	0.0962	0.7569
AgeSmk	82	0.0158	0.051	0.757
CigDay	3495	0.0416	0.1346	0.757
DrnkWk	1891	0.0154	0.0498	0.7571
CigDay	2039	0.0132	0.0425	0.7571
SmkInit	2374	-0.0977	0.3161	0.7571
DrnkWk	3591	-0.0275	0.089	0.7571
DrnkWk	3100	-0.0466	0.1508	0.7572
AgeSmk	2043	-0.0134	0.0433	0.7573
DrnkWk	3407	-0.0148	0.0478	0.7573
AgeSmk	1480	0.011	0.0356	0.7575
DrnkWk	701	-0.0135	0.0436	0.7576
DrnkWk	2677	0.0355	0.115	0.7576
CigDay	2958	-0.018	0.0583	0.7576
AgeSmk	3219	0.0971	0.3145	0.7576
AgeSmk	1710	-0.0113	0.0366	0.758
SmkInit	1816	-0.0076	0.0247	0.758
SmkCes	456	-0.0113	0.0368	0.7581
SmkCes	2235	-0.0275	0.0892	0.7581
SmkInit	3419	-0.0422	0.1371	0.7581
DrnkWk	2323	0.0226	0.0734	0.7582
DrnkWk	113	0.0139	0.0452	0.7583
AgeSmk	329	0.0137	0.0445	0.7583
DrnkWk	840	-0.0094	0.0305	0.7583
SmkInit	2496	-0.0155	0.0505	0.7583
CigDay	3155	0.018	0.0585	0.7583
DrnkWk	2422	0.0217	0.0706	0.7584
DrnkWk	2267	-0.0289	0.0941	0.7585
SmkCes	3704	-0.0428	0.1391	0.7585
AgeSmk	3154	0.0302	0.0982	0.7586
CigDay	3176	-0.0211	0.0687	0.7586
DrnkWk	3295	-0.0295	0.0959	0.7586
SmkInit	2269	-0.0304	0.099	0.7588
AgeSmk	2551	0.142	0.4623	0.7588
AgeSmk	3021	-0.0222	0.0724	0.7588
AgeSmk	3456	0.0299	0.0973	0.7589
CigDay	1093	-0.0141	0.0458	0.759
DrnkWk	2219	0.0183	0.0597	0.759
DrnkWk	3023	0.0267	0.0869	0.759
AgeSmk	3638	-0.0298	0.0972	0.759
AgeSmk	249	0.012	0.0391	0.7592
DrnkWk	1179	-0.0122	0.0399	0.7592
CigDay	123	-0.0094	0.0306	0.7593
SmkCes	3043	-0.0475	0.1551	0.7593
SmkCes	2731	0.0886	0.2895	0.7594
DrnkWk	1149	-0.0116	0.0379	0.7595
DrnkWk	2338	-0.0231	0.0756	0.7595
SmkCes	338	-0.0097	0.0318	0.7597
CigDay	2695	0.0254	0.0829	0.7598
DrnkWk	2751	-0.0341	0.1116	0.76
CigDay	42	-0.0128	0.0418	0.7601
SmkCes	2929	0.0185	0.0607	0.7601
DrnkWk	3455	-0.0175	0.0573	0.7601
DrnkWk	2869	0.0246	0.0805	0.7602
AgeSmk	1014	-0.0173	0.0566	0.7603
DrnkWk	1716	-0.0103	0.0339	0.7603
DrnkWk	2247	-0.0161	0.0529	0.7603
AgeSmk	326	0.013	0.0425	0.7604
SmkInit	1208	-0.0131	0.043	0.7604
AgeSmk	1402	-0.037	0.1215	0.7604
CigDay	2325	-0.0405	0.1328	0.7604
SmkInit	888	-0.0105	0.0343	0.7605
SmkInit	1185	-0.0104	0.034	0.7606
CigDay	635	0.0175	0.0575	0.7607
SmkCes	1689	-0.0142	0.0468	0.7607
CigDay	2660	0.0365	0.12	0.7607
CigDay	819	-0.0098	0.0321	0.7609
AgeSmk	1601	-0.0152	0.0498	0.7609
AgeSmk	3842	0.1019	0.335	0.761
DrnkWk	2079	0.0109	0.0357	0.7611
SmkCes	3069	0.0213	0.07	0.7611
CigDay	1050	-0.0108	0.0356	0.7612
AgeSmk	3887	-0.0366	0.1206	0.7612
SmkCes	362	-0.0164	0.054	0.7613
DrnkWk	607	-0.0119	0.0391	0.7613
SmkCes	1090	-0.0137	0.045	0.7614
DrnkWk	1670	0.01	0.033	0.7614
SmkCes	3076	-0.0281	0.0927	0.7614
SmkInit	425	-0.0112	0.0368	0.7615
DrnkWk	468	-0.0093	0.0307	0.7615
SmkCes	2474	0.0474	0.156	0.7615
DrnkWk	3318	0.0322	0.106	0.7615
SmkCes	302	-0.0128	0.042	0.7616
CigDay	754	0.0145	0.0477	0.7616
SmkInit	1088	-0.01	0.0331	0.7616
SmkInit	2530	0.0135	0.0446	0.7617
DrnkWk	3044	-0.0177	0.0585	0.7617
SmkInit	1096	0.01	0.033	0.7618
AgeSmk	2483	0.0224	0.0738	0.7618
DrnkWk	317	-0.0097	0.0319	0.7619
SmkCes	415	0.0164	0.0542	0.7621
CigDay	213	-0.008	0.0264	0.7622
SmkInit	1362	-0.0087	0.0288	0.7622
DrnkWk	3546	-0.0144	0.0477	0.7622
SmkInit	856	-0.0099	0.0328	0.7623
CigDay	1966	0.0119	0.0392	0.7623
SmkCes	822	-0.0118	0.0389	0.7624
SmkInit	1121	-0.0088	0.0293	0.7624
AgeSmk	1503	-0.0104	0.0344	0.7624
SmkCes	2538	-0.0381	0.1259	0.7624
SmkCes	2373	0.0177	0.0586	0.7625
CigDay	2593	-0.0274	0.0906	0.7625
DrnkWk	391	-0.0107	0.0355	0.7626
SmkInit	1582	0.0118	0.0392	0.7626
CigDay	1909	0.0134	0.0445	0.7626
CigDay	3728	0.0255	0.0844	0.7627
SmkCes	388	-0.0123	0.0406	0.7628
CigDay	1230	-0.0131	0.0436	0.7628
CigDay	2719	-0.0173	0.0574	0.7628
CigDay	1131	-0.0117	0.0387	0.763
DrnkWk	3178	-0.0254	0.0843	0.763
SmkInit	3751	0.1798	0.5963	0.763
DrnkWk	850	0.0105	0.0348	0.7631
SmkCes	2762	0.0228	0.0756	0.7631
AgeSmk	195	0.0124	0.0411	0.7632
AgeSmk	1352	0.0143	0.0473	0.7632
SmkCes	2196	-0.0143	0.0474	0.7632
CigDay	1261	-0.015	0.0497	0.7633
SmkCes	3114	-0.0294	0.0978	0.7633
SmkCes	763	-0.0123	0.0408	0.7634
AgeSmk	753	-0.0114	0.0379	0.7635
AgeSmk	2750	-0.0309	0.1028	0.7635
AgeSmk	3282	-0.0243	0.0808	0.7635
CigDay	2853	-0.0235	0.078	0.7636
DrnkWk	72	-0.0079	0.0263	0.7638
AgeSmk	2726	0.0249	0.0829	0.7638
CigDay	1986	0.0117	0.0389	0.7639
DrnkWk	280	0.0106	0.0352	0.764
AgeSmk	2062	-0.022	0.0734	0.764
SmkInit	519	-0.0103	0.0345	0.7641
AgeSmk	1156	0.0169	0.0563	0.7642
SmkInit	2238	-0.0199	0.0664	0.7642
CigDay	3126	-0.0274	0.0914	0.7642
CigDay	466	0.0119	0.0395	0.7643
AgeSmk	1927	-0.0113	0.0378	0.7643
CigDay	3726	-0.0368	0.1227	0.7643
AgeSmk	1721	0.0109	0.0363	0.7644
SmkCes	3481	0.0312	0.1041	0.7644
DrnkWk	2563	-0.0195	0.0651	0.7645
SmkInit	2960	0.0151	0.0504	0.7645
SmkInit	3501	0.0222	0.0742	0.7646
SmkCes	263	-0.0119	0.0398	0.7647
DrnkWk	662	-0.0099	0.0331	0.7647
DrnkWk	3209	-0.0205	0.0684	0.7648
CigDay	566	-0.014	0.0467	0.7649
SmkInit	2928	0.0155	0.0517	0.7649
SmkInit	81	-0.0105	0.0351	0.765
DrnkWk	2066	0.0185	0.062	0.765
SmkInit	616	-0.0097	0.0324	0.7651
SmkInit	285	0.0094	0.0313	0.7652
SmkCes	723	-0.0132	0.0441	0.7652
CigDay	2147	-0.0138	0.0463	0.7652
DrnkWk	2823	0.0262	0.0878	0.7652
DrnkWk	3176	0.0193	0.0646	0.7653
DrnkWk	1673	-0.0106	0.0356	0.7654
SmkCes	2667	0.0239	0.0802	0.7655
DrnkWk	3545	-0.0144	0.0483	0.7655
SmkCes	3861	-0.0344	0.1154	0.7655
DrnkWk	1763	0.0124	0.0415	0.7657
SmkInit	2551	-0.2801	0.94	0.7657
SmkInit	3285	-0.0126	0.0422	0.7657
AgeSmk	3589	-0.0263	0.0882	0.7657
AgeSmk	1686	-0.0131	0.0441	0.7658
CigDay	1742	0.0108	0.0364	0.7659
DrnkWk	424	-0.0124	0.0416	0.766
SmkCes	597	-0.0124	0.0417	0.766
CigDay	2905	-0.0394	0.1324	0.766
CigDay	2345	0.6414	2.1563	0.7661
DrnkWk	3904	0.0239	0.0802	0.7661
SmkCes	498	-0.0138	0.0463	0.7663
AgeSmk	1447	0.0195	0.0657	0.7663
DrnkWk	1779	0.0103	0.0347	0.7664
AgeSmk	3714	-0.1482	0.4987	0.7664
SmkInit	2944	-0.02	0.0673	0.7666
SmkInit	3384	0.0125	0.0422	0.7666
DrnkWk	2515	0.0217	0.0732	0.7667
DrnkWk	477	0.0109	0.0366	0.7668
SmkInit	1262	0.0109	0.0366	0.7668
SmkInit	1879	-0.0091	0.0306	0.7669
AgeSmk	2622	0.0457	0.1541	0.7669
AgeSmk	3235	0.0492	0.1659	0.7669
SmkCes	3671	-0.0278	0.0937	0.7669
SmkInit	2553	-0.027	0.0912	0.767
SmkInit	155	-0.0081	0.0274	0.7671
SmkCes	434	0.0111	0.0375	0.7672
SmkCes	1418	-0.0113	0.0381	0.7672
AgeSmk	1792	0.0136	0.0459	0.7672
SmkCes	2113	-0.0128	0.0434	0.7672
CigDay	2371	-0.0203	0.0684	0.7672
SmkCes	602	-0.0126	0.0426	0.7673
DrnkWk	1226	-0.0123	0.0415	0.7673
DrnkWk	2705	0.0412	0.1392	0.7674
SmkInit	2373	0.0133	0.045	0.7675
CigDay	2738	-0.0255	0.0862	0.7675
DrnkWk	1442	-0.011	0.0371	0.7676
CigDay	3058	-0.0708	0.2397	0.7677
AgeSmk	3192	0.0448	0.1516	0.7677
CigDay	1829	0.0099	0.0334	0.7678
CigDay	3714	0.4155	1.4071	0.7678
AgeSmk	1346	0.012	0.0405	0.7679
CigDay	3617	-0.0199	0.0674	0.7679
SmkCes	2560	-0.0289	0.0979	0.768
DrnkWk	2957	0.0279	0.0946	0.7681
CigDay	3169	-0.0313	0.106	0.7681
SmkCes	3649	0.0324	0.1098	0.7681
SmkInit	2416	0.0181	0.0614	0.7682
SmkCes	185	0.0122	0.0413	0.7683
DrnkWk	3158	0.0159	0.054	0.7683
AgeSmk	3892	-0.2158	0.7326	0.7683
DrnkWk	549	-0.0128	0.0436	0.7684
SmkInit	2545	-0.0248	0.0841	0.7684
AgeSmk	1633	0.0126	0.0429	0.7685
DrnkWk	2498	0.0281	0.0955	0.7685
SmkCes	2676	-0.0177	0.0603	0.7685
CigDay	1257	-0.0133	0.0452	0.7686
CigDay	2735	0.0183	0.0622	0.7686
SmkCes	848	-0.0136	0.0463	0.7687
AgeSmk	942	0.0143	0.0487	0.7687
SmkInit	220	0.0114	0.0386	0.7688
AgeSmk	3491	0.0144	0.049	0.7688
CigDay	891	0.0119	0.0406	0.7691
SmkCes	2326	-0.0202	0.0688	0.7691
DrnkWk	1576	0.0156	0.053	0.7692
AgeSmk	2989	0.0355	0.1208	0.7692
DrnkWk	392	-0.0124	0.0423	0.7693
AgeSmk	2412	0.0519	0.1772	0.7694
SmkCes	3865	0.0406	0.1384	0.7694
CigDay	447	-0.0109	0.0371	0.7696
SmkCes	1854	-0.0147	0.0501	0.7696
DrnkWk	2933	-0.0176	0.0602	0.7696
CigDay	2156	-0.0141	0.0483	0.7697
CigDay	2551	-0.1352	0.4621	0.7698
SmkInit	951	-0.009	0.0309	0.7699
CigDay	1765	-0.0091	0.0312	0.7699
SmkCes	148	-0.0109	0.0374	0.77
CigDay	3584	-0.0163	0.0557	0.7701
SmkCes	50	-0.0186	0.0637	0.7702
AgeSmk	1398	-0.012	0.041	0.7702
CigDay	1510	-0.0104	0.0358	0.7702
DrnkWk	2160	0.0128	0.044	0.7702
SmkCes	2911	0.0323	0.1106	0.7702
AgeSmk	3653	0.0371	0.127	0.7702
DrnkWk	2691	0.0156	0.0534	0.7703
AgeSmk	1049	0.0136	0.0465	0.7704
DrnkWk	1160	0.0131	0.045	0.7704
AgeSmk	1766	-0.0102	0.035	0.7704
CigDay	3478	0.0124	0.0424	0.7704
SmkCes	3561	-0.014	0.048	0.7704
SmkCes	104	-0.0121	0.0413	0.7705
SmkInit	1903	0.0098	0.0336	0.7705
SmkCes	1232	0.0209	0.0716	0.7706
SmkInit	2222	0.0223	0.0766	0.7706
SmkCes	34	0.0158	0.0541	0.7707
DrnkWk	1590	-0.0099	0.0338	0.7707
AgeSmk	621	-0.0149	0.051	0.7708
SmkInit	1190	-0.0118	0.0406	0.7708
AgeSmk	1560	0.0116	0.0399	0.7708
CigDay	2460	0.0343	0.1178	0.7708
SmkInit	1330	0.0086	0.0296	0.7709
SmkCes	2545	0.0352	0.121	0.7709
CigDay	574	0.015	0.0514	0.7711
AgeSmk	199	-0.0109	0.0376	0.7712
SmkCes	303	-0.0109	0.0375	0.7712
AgeSmk	904	-0.0134	0.0462	0.7712
SmkInit	2119	0.0116	0.0397	0.7712
CigDay	229	0.0134	0.0461	0.7713
DrnkWk	2116	-0.0133	0.0456	0.7714
SmkInit	1337	0.0109	0.0375	0.7715
SmkInit	1620	-0.0084	0.0291	0.7716
CigDay	328	-0.0098	0.0339	0.7717
SmkInit	2589	0.0315	0.1084	0.7717
CigDay	3123	0.0439	0.1512	0.7717
SmkCes	1966	-0.0126	0.0435	0.7718
DrnkWk	2019	0.0095	0.0327	0.7719
SmkInit	2386	-0.0219	0.0756	0.7719
DrnkWk	2746	-0.0188	0.0648	0.7719
DrnkWk	794	-0.0118	0.0408	0.772
SmkCes	495	0.0129	0.0444	0.7721
SmkInit	331	-0.0086	0.0297	0.7722
SmkCes	818	-0.0119	0.0411	0.7723
DrnkWk	2189	-0.0142	0.0492	0.7723
AgeSmk	3652	-0.0363	0.1253	0.7723
AgeSmk	2769	0.0434	0.1501	0.7724
SmkCes	1339	-0.0131	0.0454	0.7725
SmkInit	3318	0.0283	0.0979	0.7725
SmkInit	1373	0.0067	0.0232	0.7726
CigDay	1968	0.0108	0.0375	0.7726
SmkInit	2580	-0.1032	0.3571	0.7726
SmkCes	3118	-0.0384	0.1329	0.7726
SmkInit	340	-0.0061	0.0211	0.7727
CigDay	2159	0.0137	0.0473	0.7727
SmkCes	3176	0.0232	0.0802	0.7727
AgeSmk	2849	0.0261	0.0903	0.7728
AgeSmk	1807	0.0113	0.0392	0.773
AgeSmk	2355	-0.0248	0.0861	0.773
DrnkWk	293	0.0093	0.0322	0.7731
CigDay	1281	-0.0114	0.0394	0.7731
AgeSmk	3326	-0.0271	0.094	0.7731
CigDay	686	0.0096	0.0334	0.7734
SmkInit	1275	-0.0125	0.0434	0.7734
AgeSmk	1319	0.0146	0.0508	0.7734
SmkInit	1165	0.0108	0.0375	0.7737
CigDay	2505	-0.0187	0.0649	0.7738
AgeSmk	2806	0.0253	0.088	0.7738
CigDay	2233	-0.0148	0.0515	0.7741
SmkCes	730	0.0111	0.0386	0.7742
AgeSmk	2755	-0.0173	0.0604	0.7743
AgeSmk	1803	-0.0124	0.0433	0.7747
DrnkWk	697	-0.0101	0.0352	0.7748
SmkInit	3241	0.039	0.1362	0.7748
AgeSmk	1421	0.0101	0.0354	0.7749
CigDay	2120	0.0121	0.0423	0.7749
DrnkWk	3697	0.0341	0.1191	0.775
DrnkWk	534	0.0123	0.0429	0.7752
DrnkWk	1557	0.0089	0.0312	0.7752
DrnkWk	3415	0.0977	0.3421	0.7753
SmkInit	3669	-0.0192	0.0674	0.7753
DrnkWk	1342	-0.0093	0.0327	0.7755
CigDay	2889	-0.0207	0.0725	0.7755
SmkInit	198	-0.0073	0.0257	0.7756
CigDay	2677	-0.032	0.1125	0.7759
SmkInit	1748	0.0075	0.0263	0.776
SmkCes	2564	0.0327	0.1148	0.776
AgeSmk	657	0.0121	0.0426	0.7761
SmkCes	965	0.0128	0.0448	0.7761
CigDay	1242	0.0131	0.0462	0.7761
SmkCes	248	-0.0138	0.0484	0.7762
CigDay	1462	-0.0088	0.0311	0.7762
AgeSmk	1735	-0.0133	0.0469	0.7763
CigDay	660	0.0101	0.0355	0.7764
SmkInit	2072	0.0088	0.0312	0.7764
SmkCes	252	-0.0125	0.0441	0.7765
DrnkWk	3004	-0.0272	0.0959	0.7765
CigDay	2445	0.0209	0.0735	0.7766
DrnkWk	2889	0.0208	0.0732	0.7766
DrnkWk	2315	-0.0195	0.0687	0.7767
DrnkWk	561	-0.0174	0.0613	0.7769
SmkInit	612	0.0164	0.058	0.7769
DrnkWk	2531	0.0202	0.0714	0.7769
DrnkWk	449	-0.0102	0.0362	0.777
AgeSmk	1174	-0.0132	0.0466	0.7771
SmkCes	3054	-0.0172	0.0607	0.7773
SmkCes	3179	-0.0226	0.0798	0.7773
SmkInit	3558	-0.0112	0.0395	0.7773
CigDay	950	0.0121	0.0429	0.7775
SmkInit	3404	-0.0255	0.0904	0.7775
DrnkWk	751	-0.0141	0.0499	0.7776
SmkInit	1256	0.0116	0.0412	0.7776
SmkInit	2684	-0.0127	0.0451	0.7776
SmkInit	1642	-0.0069	0.0245	0.7777
CigDay	1947	0.0085	0.03	0.7777
CigDay	363	0.0088	0.0312	0.7778
SmkInit	3006	0.0335	0.1186	0.7778
CigDay	3419	-0.0488	0.1729	0.7778
SmkCes	233	0.0108	0.0382	0.7779
DrnkWk	1558	-0.0096	0.0339	0.7779
AgeSmk	2317	-0.1145	0.4059	0.7779
AgeSmk	3409	-0.0287	0.1019	0.7779
AgeSmk	3394	-0.0277	0.0983	0.778
DrnkWk	3316	-0.0243	0.0862	0.7781
SmkInit	37	-0.0119	0.0424	0.7783
AgeSmk	1692	0.0136	0.0484	0.7783
CigDay	611	-0.0123	0.0438	0.7784
DrnkWk	846	0.0109	0.0388	0.7785
CigDay	3447	0.0154	0.0547	0.7786
CigDay	3698	-0.0356	0.1265	0.7786
DrnkWk	2345	0.1608	0.5724	0.7788
CigDay	3426	-0.0407	0.1451	0.7789
CigDay	467	0.0111	0.0397	0.7791
AgeSmk	907	-0.0153	0.0547	0.7792
AgeSmk	291	0.0126	0.0451	0.7793
CigDay	1438	-0.0141	0.0503	0.7793
CigDay	1695	0.0116	0.0415	0.7793
SmkInit	1757	-0.0088	0.0313	0.7793
DrnkWk	226	0.0102	0.0364	0.7794
AgeSmk	1068	0.0137	0.0488	0.7794
SmkCes	2988	-0.0201	0.0717	0.7794
AgeSmk	3373	-0.0194	0.0691	0.7795
CigDay	1337	0.0111	0.0395	0.7796
DrnkWk	2625	0.0159	0.0567	0.7796
SmkCes	420	0.0098	0.0351	0.7797
AgeSmk	1383	0.0105	0.0375	0.7797
AgeSmk	1985	0.013	0.0465	0.7797
SmkCes	2839	0.0518	0.1851	0.7797
SmkCes	2656	0.034	0.1217	0.7799
AgeSmk	3006	-0.0505	0.1805	0.7799
SmkCes	936	-0.0109	0.039	0.7802
SmkInit	1418	0.0071	0.0256	0.7802
AgeSmk	1864	0.0191	0.0686	0.7803
CigDay	3233	0.0186	0.0668	0.7803
DrnkWk	587	0.0151	0.0542	0.7804
CigDay	1082	-0.0129	0.0464	0.7804
DrnkWk	1115	-0.0133	0.0477	0.7804
AgeSmk	3437	-0.0247	0.0885	0.7805
SmkInit	557	-0.0112	0.0401	0.7806
SmkInit	680	-0.009	0.0325	0.7806
DrnkWk	2354	-0.02	0.0719	0.7807
DrnkWk	2132	-0.0237	0.0852	0.7808
SmkCes	793	0.0144	0.0516	0.7809
CigDay	1087	-0.0125	0.045	0.7809
SmkCes	2811	0.0141	0.0506	0.7809
SmkInit	44	0.0099	0.0355	0.781
SmkInit	676	-0.0079	0.0285	0.781
CigDay	1296	-0.0144	0.0517	0.781
DrnkWk	2977	0.0844	0.3036	0.7811
SmkInit	2275	0.0136	0.0488	0.7812
DrnkWk	2902	0.0529	0.1905	0.7813
SmkInit	2345	-0.1541	0.5551	0.7814
SmkInit	3115	0.019	0.0683	0.7814
CigDay	946	0.0144	0.052	0.7815
AgeSmk	2580	-0.1136	0.4095	0.7815
SmkCes	3637	0.0325	0.1171	0.7815
CigDay	2224	-0.0314	0.1131	0.7816
SmkCes	2722	0.017	0.0614	0.7816
AgeSmk	1028	-0.0146	0.0528	0.7817
CigDay	2826	-0.0223	0.0804	0.7817
AgeSmk	2509	-0.0216	0.0781	0.7818
SmkInit	1039	0.0095	0.0343	0.7819
SmkCes	47	-0.0135	0.049	0.7821
AgeSmk	1264	-0.0156	0.0564	0.7821
DrnkWk	2196	0.0128	0.0461	0.7821
DrnkWk	1698	-0.0093	0.0337	0.7822
DrnkWk	3339	-0.0232	0.0839	0.7822
DrnkWk	2954	-0.0281	0.1017	0.7823
SmkCes	386	0.0104	0.0375	0.7824
SmkInit	3256	-0.0204	0.074	0.7824
DrnkWk	644	-0.0124	0.0448	0.7825
AgeSmk	1459	-0.0122	0.0443	0.7825
SmkCes	1708	0.0115	0.0417	0.7826
SmkCes	2876	0.0211	0.0764	0.7826
DrnkWk	3315	-0.0447	0.162	0.7826
SmkCes	2293	-0.0167	0.0606	0.7827
SmkCes	2467	-0.0213	0.0773	0.7827
SmkCes	2776	0.0335	0.1213	0.7827
AgeSmk	3561	0.0158	0.0572	0.7827
DrnkWk	742	0.0086	0.0311	0.7828
CigDay	2543	-0.1539	0.5582	0.7828
SmkCes	3777	-0.0275	0.0996	0.7828
SmkCes	3380	-0.0291	0.1058	0.7829
SmkInit	1589	0.0094	0.0341	0.783
AgeSmk	613	0.0244	0.0885	0.7831
SmkInit	3697	0.0241	0.0876	0.7831
DrnkWk	3450	-0.0374	0.1359	0.7832
SmkCes	3638	0.026	0.0946	0.7832
SmkCes	2187	0.0137	0.0497	0.7833
DrnkWk	638	-0.0085	0.0309	0.7834
SmkCes	948	-0.0136	0.0494	0.7834
AgeSmk	1381	-0.0096	0.035	0.7834
SmkInit	2766	-0.0162	0.0591	0.7834
SmkInit	1012	-0.0097	0.0351	0.7835
SmkInit	3618	0.0191	0.0697	0.7835
AgeSmk	1065	0.0158	0.0576	0.7836
SmkInit	1136	0.0101	0.0369	0.7836
AgeSmk	2747	-0.0179	0.0652	0.7836
AgeSmk	46	0.0151	0.0548	0.7837
SmkInit	3081	-0.0181	0.0658	0.7837
SmkCes	565	-0.0122	0.0444	0.7838
CigDay	3497	-0.0241	0.088	0.7838
DrnkWk	488	0.0112	0.0408	0.7839
SmkCes	2425	-0.0226	0.0826	0.7839
SmkInit	1869	-0.0069	0.0252	0.7841
SmkCes	469	0.0167	0.0611	0.7842
AgeSmk	561	0.0201	0.0732	0.7842
SmkCes	1747	-0.0128	0.0469	0.7844
SmkCes	2796	-0.0232	0.0849	0.7844
SmkInit	1686	-0.0087	0.0317	0.7845
CigDay	2052	0.0125	0.0456	0.7845
SmkCes	802	-0.0117	0.0429	0.7847
DrnkWk	1871	0.0108	0.0395	0.7847
SmkCes	2105	-0.0123	0.0449	0.7847
AgeSmk	3802	-0.0242	0.0886	0.7847
SmkInit	2474	0.0354	0.1296	0.7848
SmkInit	98	0.01	0.0367	0.7849
CigDay	1325	-0.012	0.0441	0.7849
SmkInit	1971	0.007	0.0256	0.7849
SmkCes	116	-0.0123	0.0449	0.785
AgeSmk	2345	-0.2812	1.0307	0.785
SmkInit	3379	0.0089	0.0327	0.785
CigDay	3602	-0.0205	0.0752	0.785
SmkInit	3059	-0.019	0.0695	0.7851
CigDay	1186	0.0115	0.0422	0.7852
CigDay	2750	-0.0223	0.0819	0.7852
AgeSmk	1626	-0.01	0.0368	0.7853
SmkCes	2419	-0.0336	0.1232	0.7854
CigDay	995	-0.0105	0.0387	0.7855
DrnkWk	1299	0.0111	0.0408	0.7855
DrnkWk	3205	0.0195	0.0716	0.7855
DrnkWk	507	-0.0106	0.039	0.7856
CigDay	2904	0.0206	0.0757	0.7856
CigDay	728	-0.0099	0.0366	0.7858
DrnkWk	2158	-0.0135	0.0496	0.7858
CigDay	85	-0.0103	0.038	0.7859
AgeSmk	491	0.0113	0.0417	0.7859
CigDay	1259	0.012	0.0443	0.7859
DrnkWk	3638	-0.0226	0.0835	0.7861
CigDay	3044	0.0152	0.0561	0.7862
CigDay	3721	0.0272	0.1002	0.7862
SmkCes	904	-0.014	0.0517	0.7863
AgeSmk	1531	-0.0095	0.0351	0.7863
AgeSmk	1767	-0.011	0.0404	0.7863
CigDay	157	-0.0093	0.0344	0.7864
SmkCes	307	-0.0106	0.0392	0.7864
DrnkWk	2766	0.0186	0.0686	0.7864
SmkCes	2689	0.0183	0.0677	0.7866
DrnkWk	2393	0.0194	0.0718	0.7867
SmkCes	2977	0.0791	0.2925	0.7867
SmkCes	3445	-0.029	0.1072	0.7867
DrnkWk	3519	-0.0136	0.0503	0.787
DrnkWk	1039	-0.01	0.0368	0.7871
CigDay	2625	-0.0158	0.0586	0.7871
SmkCes	186	0.0101	0.0375	0.7872
SmkInit	1640	0.0099	0.0367	0.7872
CigDay	1168	-0.0114	0.0423	0.7873
DrnkWk	1197	-0.012	0.0446	0.7873
AgeSmk	3835	0.031	0.1148	0.7873
SmkCes	2447	-0.0607	0.2251	0.7874
DrnkWk	53	-0.0097	0.0361	0.7875
SmkInit	1368	0.0071	0.0263	0.7875
AgeSmk	1713	0.011	0.0408	0.7876
AgeSmk	1399	-0.0121	0.045	0.7877
DrnkWk	2560	0.0189	0.0702	0.7877
SmkCes	2882	-0.0192	0.0714	0.7877
SmkCes	383	-0.011	0.041	0.7878
SmkInit	1143	-0.0087	0.0324	0.7878
SmkInit	1836	0.0079	0.0294	0.7879
SmkInit	2031	0.0102	0.0378	0.788
SmkInit	2811	-0.0114	0.0426	0.788
CigDay	2190	-0.0146	0.0542	0.7881
DrnkWk	3132	-0.0194	0.0721	0.7881
AgeSmk	3516	-0.0177	0.0658	0.7881
DrnkWk	3789	-0.0272	0.1013	0.7881
SmkInit	598	-0.0091	0.034	0.7882
SmkCes	1080	0.013	0.0483	0.7883
SmkCes	3908	0.023	0.0857	0.7883
AgeSmk	1428	-0.0096	0.0359	0.7884
AgeSmk	2022	-0.0101	0.0377	0.7884
AgeSmk	2240	0.0289	0.1078	0.7884
AgeSmk	2456	0.0252	0.0938	0.7884
SmkCes	2575	0.0296	0.1102	0.7885
CigDay	2765	0.022	0.0819	0.7885
SmkInit	887	-0.0084	0.0312	0.7886
AgeSmk	1521	-0.0092	0.0342	0.7886
SmkCes	2001	0.0094	0.0349	0.7886
SmkCes	765	-0.0151	0.0563	0.7888
SmkCes	908	-0.0123	0.0461	0.7888
SmkCes	2965	-0.0276	0.103	0.7888
DrnkWk	3477	0.0661	0.2467	0.7888
SmkInit	87	0.0078	0.0292	0.7889
AgeSmk	1456	-0.0105	0.0392	0.7889
SmkCes	3509	-0.0146	0.0544	0.7889
CigDay	3707	-0.038	0.1419	0.7889
AgeSmk	2894	-0.0309	0.1155	0.7892
DrnkWk	3040	0.0162	0.0605	0.7892
CigDay	702	-0.0081	0.0302	0.7893
CigDay	2780	0.0445	0.1666	0.7893
CigDay	3291	-0.026	0.0975	0.7893
SmkInit	2074	0.0081	0.0305	0.7894
SmkInit	2251	-0.0123	0.0459	0.7895
AgeSmk	2488	-0.0179	0.0672	0.7895
SmkInit	3392	-0.0277	0.1037	0.7895
DrnkWk	3509	-0.0134	0.0501	0.7895
SmkInit	1683	0.0075	0.028	0.7896
AgeSmk	2020	0.0107	0.0401	0.7896
DrnkWk	1852	0.0089	0.0334	0.7897
SmkCes	3592	-0.0159	0.0595	0.7897
AgeSmk	1232	-0.02	0.075	0.7899
CigDay	3089	-0.016	0.0599	0.7899
SmkInit	1202	0.0091	0.0341	0.79
DrnkWk	3073	-0.0135	0.0506	0.7901
AgeSmk	1974	-0.0102	0.0383	0.7902
CigDay	373	0.0108	0.0406	0.7903
SmkCes	2556	0.0324	0.1217	0.7903
DrnkWk	2948	0.025	0.0939	0.7903
DrnkWk	2962	-0.0159	0.0599	0.7904
SmkCes	1184	-0.0188	0.0709	0.7905
CigDay	3121	-0.0183	0.0691	0.7905
CigDay	390	-0.0108	0.0406	0.7906
CigDay	1188	0.0105	0.0397	0.7906
SmkInit	1167	0.0097	0.0366	0.7907
SmkCes	3190	-0.0147	0.0552	0.7907
AgeSmk	1522	0.0091	0.0345	0.7908
CigDay	1779	0.0104	0.0393	0.7908
SmkCes	3491	-0.0136	0.0513	0.7909
DrnkWk	3875	-0.0571	0.2154	0.7909
AgeSmk	922	-0.0176	0.0663	0.791
AgeSmk	1322	0.0148	0.0559	0.791
SmkInit	1370	-0.0071	0.0268	0.791
SmkInit	2367	0.0182	0.0685	0.791
AgeSmk	3728	0.0248	0.0934	0.791
SmkInit	1488	0.0069	0.0262	0.7912
DrnkWk	1549	-0.0075	0.0283	0.7912
SmkInit	3736	0.1903	0.7187	0.7912
SmkInit	1458	0.008	0.0303	0.7914
DrnkWk	901	0.0099	0.0373	0.7916
SmkInit	725	-0.0084	0.0317	0.7917
DrnkWk	1222	0.01	0.0378	0.7917
SmkInit	2078	0.0085	0.0321	0.7918
SmkInit	329	-0.0082	0.031	0.7919
SmkCes	782	-0.0133	0.0505	0.7919
SmkInit	2142	0.0145	0.0551	0.7919
SmkCes	2668	-0.0309	0.1171	0.792
CigDay	372	0.0098	0.0371	0.7921
CigDay	1169	0.0099	0.0375	0.7921
CigDay	2299	0.0135	0.0512	0.7921
AgeSmk	33	-0.0121	0.0461	0.7922
DrnkWk	977	0.0164	0.0625	0.7923
SmkCes	1227	-0.0163	0.0621	0.7924
CigDay	148	-0.0105	0.0398	0.7926
SmkInit	848	-0.0084	0.0319	0.7926
DrnkWk	2870	-0.0161	0.0611	0.7926
DrnkWk	1116	-0.0135	0.0515	0.7927
SmkInit	1163	0.0097	0.037	0.7927
AgeSmk	3784	-0.0587	0.2233	0.7927
SmkCes	77	-0.016	0.0609	0.7928
DrnkWk	2619	0.0359	0.1368	0.7928
SmkInit	471	-0.0076	0.029	0.7929
SmkCes	2700	-0.0136	0.0517	0.7929
DrnkWk	3830	0.0268	0.102	0.7929
SmkCes	2418	-0.0223	0.085	0.793
DrnkWk	3648	0.0209	0.0797	0.793
AgeSmk	1680	-0.0117	0.0444	0.7931
DrnkWk	3065	0.0144	0.0551	0.7931
CigDay	224	-0.0097	0.0371	0.7932
DrnkWk	2775	0.0209	0.0796	0.7933
SmkInit	3357	-0.0106	0.0406	0.7934
DrnkWk	598	0.0113	0.0431	0.7936
CigDay	866	-0.0088	0.0336	0.7936
AgeSmk	2683	-0.025	0.0956	0.7936
SmkInit	3551	-0.0148	0.0567	0.7936
SmkCes	934	-0.0098	0.0376	0.7937
SmkCes	981	-0.0129	0.0493	0.7938
SmkCes	3460	-0.0289	0.1107	0.7939
AgeSmk	268	0.01	0.0382	0.7943
AgeSmk	638	-0.0109	0.042	0.7943
CigDay	2761	-0.0243	0.0933	0.7943
SmkInit	1263	-0.0092	0.0354	0.7944
DrnkWk	1559	-0.0081	0.031	0.7945
CigDay	2576	0.0191	0.0733	0.7945
CigDay	3418	-0.0131	0.0504	0.7945
SmkCes	2623	0.0139	0.0534	0.7947
SmkCes	1220	0.0158	0.0606	0.7948
SmkCes	1544	0.0108	0.0415	0.7948
SmkInit	2685	0.017	0.0655	0.7948
CigDay	3336	-0.0141	0.0542	0.7949
DrnkWk	215	0.0084	0.0324	0.7951
CigDay	532	0.0112	0.0433	0.7951
CigDay	2971	-0.0167	0.0641	0.7951
SmkInit	3532	0.02	0.0771	0.7951
CigDay	1236	-0.0163	0.0629	0.7952
DrnkWk	1837	-0.0106	0.0409	0.7952
SmkInit	1984	0.0093	0.0358	0.7952
SmkCes	111	0.0117	0.0452	0.7953
DrnkWk	1484	-0.0084	0.0325	0.7953
DrnkWk	3763	-0.0259	0.0997	0.7953
CigDay	706	-0.0081	0.0313	0.7956
SmkCes	1995	0.0095	0.0366	0.7956
CigDay	2199	0.0111	0.0428	0.7956
CigDay	2795	-0.0335	0.1293	0.7956
CigDay	2907	-0.0484	0.1867	0.7956
AgeSmk	3257	0.0367	0.1415	0.7956
DrnkWk	1176	0.0106	0.0408	0.7957
SmkCes	2072	-0.0121	0.0469	0.7957
SmkInit	1234	-0.0097	0.0376	0.7959
SmkInit	3628	-0.0145	0.0562	0.7959
SmkInit	94	0.0072	0.0277	0.7962
DrnkWk	765	0.0093	0.036	0.7962
SmkCes	1230	-0.0136	0.0527	0.7963
SmkInit	1521	0.0063	0.0245	0.7964
SmkCes	1601	0.0134	0.052	0.7964
SmkInit	1576	0.0117	0.0453	0.7966
SmkCes	3364	0.0155	0.0602	0.7966
CigDay	1110	-0.0098	0.038	0.7967
AgeSmk	2651	0.0253	0.0982	0.7968
SmkCes	273	0.0118	0.046	0.7969
AgeSmk	1418	0.0096	0.0373	0.7969
AgeSmk	340	-0.0088	0.0341	0.797
AgeSmk	768	-0.0136	0.0528	0.797
AgeSmk	1640	0.0124	0.0484	0.797
DrnkWk	2042	-0.0092	0.0359	0.7971
AgeSmk	3397	0.0314	0.1221	0.7971
DrnkWk	3166	0.0707	0.2751	0.7972
AgeSmk	3551	0.0211	0.082	0.7972
SmkCes	49	0.0116	0.045	0.7973
AgeSmk	3177	-0.035	0.1362	0.7973
SmkCes	3354	0.0387	0.1505	0.7973
SmkInit	271	-0.008	0.0313	0.7974
AgeSmk	1330	0.0114	0.0446	0.7975
DrnkWk	2199	-0.0107	0.0415	0.7975
CigDay	266	-0.0095	0.0372	0.7977
CigDay	2357	-0.0155	0.0605	0.7977
DrnkWk	1323	-0.0143	0.0559	0.7978
AgeSmk	3380	0.0333	0.1301	0.7978
SmkInit	263	-0.0076	0.0297	0.7979
CigDay	772	0.0097	0.038	0.7979
DrnkWk	1218	-0.0091	0.0355	0.798
CigDay	3410	0.0179	0.07	0.798
SmkCes	871	0.0093	0.0364	0.7981
SmkCes	1398	0.0105	0.041	0.7981
SmkInit	1706	-0.0085	0.0332	0.7981
CigDay	1978	0.0111	0.0435	0.7983
SmkCes	2347	-0.0185	0.0725	0.7983
CigDay	3477	0.062	0.2426	0.7983
SmkInit	3533	0.0095	0.0371	0.7983
DrnkWk	1672	0.0088	0.0343	0.7984
SmkCes	1977	0.0103	0.0404	0.7984
SmkCes	2206	-0.0157	0.0616	0.7984
AgeSmk	3125	-0.0332	0.13	0.7986
SmkInit	3845	0.0254	0.0995	0.7988
CigDay	3452	-0.0213	0.0834	0.7989
CigDay	420	0.0096	0.0376	0.7991
SmkCes	1267	-0.0107	0.0419	0.7991
DrnkWk	2821	0.0188	0.0739	0.7991
CigDay	889	-0.0104	0.0409	0.7992
SmkInit	3794	0.0168	0.0661	0.7992
DrnkWk	1728	0.0086	0.0339	0.7993
SmkInit	2037	-0.0087	0.0342	0.7993
SmkInit	3334	-0.041	0.1614	0.7993
CigDay	472	-0.013	0.0512	0.7994
SmkInit	3705	-0.0158	0.0624	0.7994
SmkInit	1645	0.0086	0.0338	0.7995
DrnkWk	2426	0.0354	0.1392	0.7995
SmkCes	325	-0.0113	0.0445	0.7996
AgeSmk	1282	-0.0176	0.0692	0.7996
AgeSmk	2004	0.0116	0.0458	0.7999
SmkCes	1978	0.0098	0.0388	0.8001
SmkInit	2293	-0.0129	0.051	0.8003
SmkInit	2672	-0.0213	0.0842	0.8003
SmkInit	164	0.0075	0.0298	0.8004
SmkInit	2061	-0.01	0.0396	0.8005
AgeSmk	2217	-0.0192	0.0758	0.8005
DrnkWk	2007	-0.0087	0.0345	0.8006
SmkInit	2743	0.0284	0.1124	0.8006
CigDay	93	-0.0091	0.036	0.8007
DrnkWk	884	-0.0139	0.0549	0.8007
AgeSmk	1818	0.0097	0.0386	0.8007
SmkInit	3228	0.0246	0.0976	0.8007
AgeSmk	262	0.0101	0.0398	0.8008
SmkInit	981	0.0085	0.0335	0.8008
SmkCes	58	-0.012	0.0474	0.8009
CigDay	810	-0.009	0.0355	0.8009
SmkCes	1361	-0.0105	0.0417	0.8009
DrnkWk	278	0.0094	0.0372	0.801
DrnkWk	889	0.0104	0.0414	0.801
SmkCes	1598	-0.0097	0.0386	0.801
DrnkWk	2657	0.0204	0.0811	0.801
CigDay	2697	0.0471	0.1869	0.801
CigDay	2711	-0.0147	0.0585	0.801
SmkInit	2858	0.071	0.2816	0.801
SmkCes	1025	-0.0135	0.0538	0.8011
SmkCes	2217	0.0178	0.0708	0.8011
SmkInit	199	-0.0076	0.03	0.8013
SmkInit	699	-0.0083	0.0332	0.8013
SmkCes	1584	0.0118	0.0467	0.8013
DrnkWk	2268	0.0324	0.1286	0.8013
CigDay	298	0.0077	0.0306	0.8014
DrnkWk	493	-0.01	0.0398	0.8014
DrnkWk	909	0.0091	0.0361	0.8014
SmkCes	2305	-0.0172	0.0685	0.8014
SmkInit	2491	-0.0195	0.0776	0.8014
AgeSmk	3827	-0.0898	0.3571	0.8014
CigDay	2262	-0.0227	0.0904	0.8015
DrnkWk	1516	-0.0108	0.043	0.8017
DrnkWk	2543	0.2828	1.1261	0.8017
SmkCes	3126	0.0257	0.1022	0.8017
DrnkWk	3262	-0.0154	0.0613	0.8018
SmkInit	521	-0.0079	0.0315	0.8019
SmkInit	2956	-0.0173	0.0688	0.802
CigDay	1783	0.0091	0.0362	0.8021
SmkCes	1244	0.0123	0.0491	0.8022
AgeSmk	728	-0.0114	0.0457	0.8023
SmkCes	1286	0.0158	0.0633	0.8023
SmkCes	2585	0.0278	0.1109	0.8023
CigDay	1323	-0.0143	0.0571	0.8025
CigDay	1500	-0.0092	0.0368	0.8026
SmkCes	2007	-0.0103	0.041	0.8026
AgeSmk	2754	0.0344	0.1377	0.8026
DrnkWk	420	0.0082	0.0329	0.8027
SmkInit	1563	-0.0089	0.0356	0.8029
SmkInit	2370	-0.0257	0.1029	0.8029
DrnkWk	2781	-0.0165	0.0661	0.8029
SmkCes	238	-0.0114	0.0456	0.8031
SmkCes	1192	0.0096	0.0387	0.8031
SmkInit	2230	0.0143	0.0572	0.8031
DrnkWk	2243	0.0307	0.1231	0.8031
SmkCes	3217	0.0232	0.0929	0.8031
DrnkWk	637	0.0083	0.0332	0.8032
CigDay	1000	0.0154	0.0616	0.8032
CigDay	3271	-0.0191	0.0766	0.8032
CigDay	3835	-0.0201	0.0806	0.8032
SmkCes	3909	-0.0369	0.148	0.8032
CigDay	2627	0.0104	0.0417	0.8033
SmkInit	1131	-0.0085	0.034	0.8034
CigDay	750	-0.0135	0.0545	0.8036
SmkCes	3153	0.0189	0.0761	0.8036
SmkCes	3849	-0.0201	0.0809	0.8036
SmkCes	1821	0.0116	0.0466	0.8037
SmkCes	2261	-0.0225	0.0905	0.8037
DrnkWk	1104	0.0111	0.0447	0.8038
CigDay	3313	-0.0199	0.0802	0.8038
DrnkWk	469	-0.0132	0.0533	0.8039
SmkInit	1449	-0.0121	0.0488	0.8041
CigDay	1759	-0.01	0.0405	0.8042
CigDay	1827	0.0132	0.0533	0.8043
DrnkWk	632	-0.0129	0.0522	0.8044
AgeSmk	2458	0.0197	0.0796	0.8045
SmkCes	2695	0.0261	0.1057	0.8045
CigDay	3535	0.0116	0.0469	0.8045
DrnkWk	3847	0.0387	0.1563	0.8045
SmkCes	2101	-0.0125	0.0504	0.8046
SmkInit	3509	0.0103	0.0416	0.8047
AgeSmk	1955	-0.01	0.0405	0.8048
SmkCes	3767	0.0245	0.099	0.805
DrnkWk	2135	-0.0153	0.062	0.8051
SmkCes	3168	0.0165	0.0667	0.8051
SmkCes	1243	-0.0119	0.0482	0.8053
AgeSmk	2232	-0.0282	0.1142	0.8053
SmkCes	3210	0.0197	0.0801	0.8053
DrnkWk	3577	-0.0133	0.054	0.8053
AgeSmk	360	0.0135	0.0547	0.8054
DrnkWk	1010	-0.0083	0.0338	0.8054
AgeSmk	1848	0.0113	0.046	0.8055
CigDay	1692	-0.0122	0.0496	0.8056
AgeSmk	2258	-0.0329	0.1337	0.8056
DrnkWk	847	-0.009	0.0365	0.8057
DrnkWk	343	-0.0068	0.0278	0.8058
SmkInit	618	-0.0079	0.032	0.8058
SmkInit	2922	-0.0171	0.0695	0.8058
SmkInit	2579	0.0173	0.0705	0.8059
DrnkWk	1225	0.0103	0.042	0.8061
CigDay	2523	0.0288	0.1172	0.8062
SmkInit	2649	-0.0123	0.0503	0.8062
SmkCes	1189	-0.0109	0.0445	0.8064
AgeSmk	2262	0.0307	0.1254	0.8064
AgeSmk	2630	-0.0162	0.0662	0.8064
DrnkWk	2903	0.021	0.0858	0.8064
DrnkWk	3660	-0.0225	0.0917	0.8064
SmkInit	1958	0.0064	0.0262	0.8065
SmkCes	3421	-0.1504	0.6139	0.8065
AgeSmk	2801	-0.0191	0.0779	0.8066
CigDay	972	0.0101	0.0412	0.8067
AgeSmk	3504	0.0261	0.1068	0.8067
CigDay	2484	0.0457	0.1871	0.8069
SmkInit	1107	0.0079	0.0323	0.807
CigDay	2367	0.0208	0.085	0.807
AgeSmk	3575	0.0198	0.081	0.807
SmkCes	3799	0.0165	0.0674	0.807
SmkInit	1455	0.0072	0.0295	0.8071
AgeSmk	1831	-0.0103	0.0422	0.8072
DrnkWk	677	0.0084	0.0345	0.8073
AgeSmk	3239	0.0183	0.0751	0.8074
AgeSmk	3745	0.0391	0.1604	0.8074
DrnkWk	168	0.0073	0.0301	0.8075
AgeSmk	1870	-0.0082	0.0338	0.8075
AgeSmk	1821	-0.0133	0.0545	0.8076
CigDay	2047	0.007	0.0288	0.8077
DrnkWk	2800	0.0107	0.044	0.8077
CigDay	2602	-0.0346	0.1423	0.8078
CigDay	3059	0.0214	0.0879	0.8078
SmkInit	1087	-0.0088	0.036	0.808
AgeSmk	1795	0.012	0.0493	0.808
AgeSmk	1891	-0.0153	0.063	0.808
SmkCes	130	0.0095	0.0391	0.8081
SmkInit	47	0.0088	0.0362	0.8082
SmkCes	301	-0.0087	0.0358	0.8083
CigDay	3021	0.0153	0.0633	0.8084
DrnkWk	1719	0.0094	0.0386	0.8085
CigDay	120	0.0097	0.0402	0.8086
SmkInit	1460	-0.0072	0.0298	0.8086
AgeSmk	3629	0.0221	0.0911	0.8086
DrnkWk	128	0.0092	0.038	0.8087
DrnkWk	331	-0.0087	0.0361	0.8088
SmkCes	578	-0.0138	0.0572	0.8088
AgeSmk	3010	0.0239	0.0986	0.8088
SmkInit	3021	-0.0127	0.0527	0.8088
SmkCes	1433	0.0097	0.04	0.8089
SmkCes	2551	0.0835	0.3453	0.8089
AgeSmk	1760	0.0099	0.041	0.8093
SmkCes	3180	-0.013	0.0537	0.8093
CigDay	3065	0.0132	0.0549	0.8094
SmkInit	1798	-0.0067	0.0279	0.8095
CigDay	217	0.0091	0.0379	0.8096
CigDay	1132	-0.0122	0.0507	0.8096
SmkInit	1483	0.0065	0.0271	0.8096
SmkInit	1950	0.0062	0.0256	0.8097
SmkCes	2263	0.0244	0.1012	0.8097
SmkCes	990	-0.0099	0.0411	0.8098
SmkCes	2372	-0.0512	0.2126	0.8098
SmkCes	2908	0.0606	0.2517	0.8098
AgeSmk	2188	0.0127	0.0527	0.8099
SmkCes	3004	0.0334	0.1388	0.8099
AgeSmk	1259	-0.0124	0.0515	0.81
SmkInit	31	-0.0092	0.0381	0.8101
CigDay	3396	0.0304	0.1264	0.8101
SmkCes	491	-0.0098	0.0408	0.8102
CigDay	1915	-0.0099	0.0413	0.8102
SmkCes	2132	-0.0238	0.0992	0.8102
SmkInit	2187	0.0089	0.037	0.8104
DrnkWk	3229	-0.0192	0.0802	0.8104
CigDay	789	-0.0097	0.0403	0.8105
AgeSmk	1368	-0.0088	0.0366	0.8105
SmkInit	1782	-0.0069	0.0289	0.8105
AgeSmk	2243	0.0369	0.1538	0.8105
DrnkWk	1180	0.0081	0.0336	0.8106
AgeSmk	3717	0.0629	0.2625	0.8106
SmkInit	2682	-0.0177	0.074	0.8107
CigDay	3699	0.0188	0.0785	0.8108
DrnkWk	3891	0.0317	0.1324	0.8108
SmkCes	1554	-0.0098	0.0408	0.8109
CigDay	2934	0.0184	0.0768	0.8109
AgeSmk	1109	-0.0119	0.05	0.811
SmkCes	1526	-0.0097	0.0405	0.8112
AgeSmk	1558	-0.0104	0.0435	0.8113
SmkCes	1705	0.0111	0.0464	0.8114
CigDay	2612	0.0443	0.1858	0.8114
SmkCes	3553	0.0131	0.0548	0.8114
CigDay	237	0.011	0.0463	0.8115
SmkCes	3721	0.0228	0.0954	0.8115
SmkInit	1130	-0.0068	0.0286	0.8116
SmkInit	1272	-0.0084	0.0351	0.8116
SmkInit	3842	0.1398	0.5866	0.8116
DrnkWk	3072	-0.0193	0.0808	0.8117
AgeSmk	476	-0.0124	0.0522	0.8118
SmkInit	3214	-0.0156	0.0653	0.8118
SmkInit	2093	0.0067	0.0281	0.8119
SmkInit	2389	-0.0481	0.2021	0.8119
SmkCes	2087	-0.0116	0.0489	0.812
SmkCes	3019	0.0186	0.078	0.812
AgeSmk	273	0.0115	0.0484	0.8121
AgeSmk	155	0.0094	0.0398	0.8122
DrnkWk	372	-0.0088	0.0368	0.8122
SmkInit	419	-0.0068	0.0285	0.8123
SmkInit	849	-0.0066	0.0276	0.8123
SmkInit	3717	-0.0427	0.1798	0.8123
AgeSmk	1730	0.0091	0.0383	0.8124
AgeSmk	2277	-0.0188	0.0793	0.8124
CigDay	1648	0.0097	0.0407	0.8125
AgeSmk	2241	-0.0194	0.0819	0.8125
SmkCes	3541	0.0193	0.0812	0.8125
CigDay	3560	0.0165	0.0695	0.8126
AgeSmk	202	0.0089	0.0377	0.8127
AgeSmk	3073	-0.0163	0.0686	0.8127
CigDay	3748	0.0222	0.0938	0.8127
DrnkWk	397	0.0097	0.0408	0.8128
DrnkWk	2067	0.0149	0.0628	0.8128
SmkInit	2443	0.0189	0.0797	0.8129
SmkInit	424	-0.0073	0.0307	0.813
CigDay	2124	0.0088	0.0372	0.8131
SmkCes	3235	0.0432	0.1825	0.8131
SmkInit	3327	0.0194	0.0821	0.8132
DrnkWk	2731	0.0517	0.2188	0.8133
AgeSmk	260	-0.0096	0.0408	0.8134
SmkCes	1800	-0.0131	0.0555	0.8135
CigDay	2225	-0.0133	0.0564	0.8135
AgeSmk	2181	-0.0151	0.0643	0.8136
CigDay	967	0.0081	0.0342	0.8137
SmkCes	3630	-0.42	1.782	0.8137
CigDay	2022	0.0082	0.035	0.8138
AgeSmk	2039	-0.0117	0.0495	0.8138
DrnkWk	3688	0.034	0.1443	0.8138
DrnkWk	2532	-0.0143	0.0608	0.8139
SmkInit	3714	0.0943	0.4006	0.8139
SmkCes	1208	0.0159	0.0674	0.814
AgeSmk	1912	-0.0093	0.0397	0.814
AgeSmk	3890	0.0227	0.0963	0.8141
AgeSmk	2775	0.0208	0.0884	0.8142
SmkCes	1801	-0.0113	0.0482	0.8143
AgeSmk	1623	0.0098	0.0418	0.8145
CigDay	893	-0.0081	0.0345	0.8146
SmkCes	1827	0.0148	0.0633	0.8147
AgeSmk	3155	0.0168	0.0718	0.8147
CigDay	1472	0.0083	0.0356	0.8148
AgeSmk	2869	0.0221	0.0943	0.8148
AgeSmk	3421	0.1132	0.4832	0.8148
SmkInit	3724	-0.0154	0.0657	0.8148
DrnkWk	788	-0.0081	0.0347	0.8149
SmkInit	1036	0.0065	0.0278	0.815
AgeSmk	1422	-0.009	0.0386	0.815
CigDay	2534	-0.0203	0.0867	0.815
DrnkWk	2188	0.009	0.0386	0.8153
SmkInit	2309	0.0128	0.0547	0.8153
AgeSmk	2351	0.0149	0.0639	0.8153
AgeSmk	2753	0.0213	0.0911	0.8153
CigDay	3100	0.0409	0.1752	0.8153
DrnkWk	1221	0.0109	0.0468	0.8154
CigDay	2162	-0.0117	0.05	0.8154
SmkInit	76	-0.0118	0.0504	0.8156
SmkCes	3398	0.015	0.0644	0.8156
CigDay	2631	0.012	0.0513	0.8157
DrnkWk	3271	-0.0166	0.071	0.8157
AgeSmk	3664	-0.0276	0.1185	0.8157
SmkCes	1065	0.0122	0.0522	0.8158
SmkCes	2281	-0.0207	0.0887	0.8158
SmkInit	270	0.0079	0.0338	0.8159
AgeSmk	759	-0.0099	0.0423	0.8159
SmkCes	1875	-0.0107	0.046	0.8159
CigDay	3309	-0.0254	0.109	0.8159
CigDay	3371	-0.0152	0.0651	0.816
SmkInit	3453	-0.0296	0.1273	0.816
DrnkWk	2029	0.0121	0.052	0.8161
DrnkWk	2798	0.0143	0.0616	0.8161
SmkCes	1294	-0.0118	0.0508	0.8162
CigDay	3456	0.018	0.0773	0.8162
DrnkWk	520	0.0096	0.0412	0.8163
DrnkWk	1092	-0.0075	0.0323	0.8163
CigDay	2343	-0.0141	0.0606	0.8163
CigDay	2779	-0.016	0.069	0.8163
AgeSmk	1956	-0.01	0.0429	0.8164
SmkInit	2054	0.0066	0.0286	0.8164
CigDay	3878	0.0143	0.0618	0.8164
AgeSmk	1017	0.0117	0.0505	0.8165
AgeSmk	1681	-0.0099	0.0427	0.8165
CigDay	3333	-0.014	0.0604	0.8167
AgeSmk	2913	-0.0188	0.0811	0.8168
SmkCes	631	-0.0128	0.0554	0.8169
SmkInit	1786	0.0057	0.0248	0.8169
SmkCes	3115	-0.0246	0.1064	0.8169
SmkCes	474	-0.0095	0.0412	0.817
SmkCes	2055	0.0086	0.0373	0.817
AgeSmk	3691	-0.0701	0.3033	0.8171
SmkInit	2656	-0.0219	0.0947	0.8172
DrnkWk	3269	-0.0153	0.0661	0.8172
SmkInit	3113	-0.0259	0.1121	0.8173
SmkInit	3704	-0.0248	0.1074	0.8174
CigDay	3930	0.042	0.1818	0.8174
SmkCes	419	-0.0081	0.0352	0.8175
DrnkWk	3525	-0.0642	0.2781	0.8175
AgeSmk	1538	0.0122	0.0528	0.8176
AgeSmk	3250	-0.0203	0.088	0.8176
AgeSmk	1627	-0.0088	0.0382	0.8177
SmkCes	2184	0.0114	0.0496	0.8178
SmkCes	2797	0.0239	0.104	0.8179
SmkCes	1141	-0.0095	0.0414	0.818
CigDay	3677	-0.0287	0.1248	0.818
SmkCes	2319	-0.0184	0.0799	0.8181
AgeSmk	2448	-0.0128	0.0558	0.8182
CigDay	3134	0.0196	0.0855	0.8182
SmkCes	266	0.0095	0.0413	0.8183
SmkCes	639	0.013	0.0565	0.8183
SmkCes	740	-0.0088	0.0383	0.8183
SmkCes	2197	0.0123	0.0533	0.8183
SmkCes	2534	-0.0209	0.0909	0.8183
AgeSmk	1693	-0.0112	0.0488	0.8184
SmkCes	3182	0.0144	0.0628	0.8184
AgeSmk	1744	0.0099	0.0432	0.8185
SmkCes	2317	0.0851	0.3709	0.8185
AgeSmk	3037	-0.0278	0.1213	0.8185
DrnkWk	1000	-0.0144	0.0629	0.8186
CigDay	2797	0.0207	0.0901	0.8186
SmkInit	251	-0.0086	0.0375	0.8187
SmkInit	326	0.0065	0.0283	0.8187
SmkInit	1400	-0.0073	0.032	0.8187
SmkInit	2329	-0.011	0.048	0.8188
DrnkWk	2307	-0.0145	0.0632	0.8189
DrnkWk	2373	-0.0109	0.0478	0.8189
DrnkWk	2457	-0.0314	0.1373	0.819
SmkCes	178	0.0094	0.0412	0.8191
DrnkWk	717	0.0116	0.0505	0.8191
AgeSmk	2221	-0.0173	0.0757	0.8191
AgeSmk	2226	-0.0193	0.0845	0.8192
SmkCes	3700	0.0216	0.0946	0.8192
DrnkWk	3870	-0.016	0.0699	0.8192
SmkInit	3896	0.0164	0.0717	0.8192
SmkInit	1288	0.0079	0.0345	0.8193
SmkInit	1952	-0.0058	0.0253	0.8193
SmkCes	3875	0.0549	0.2403	0.8193
AgeSmk	93	0.0102	0.0447	0.8195
CigDay	3236	-0.0264	0.1157	0.8195
SmkInit	1248	-0.0078	0.0341	0.8196
CigDay	2479	-0.0504	0.2209	0.8197
SmkCes	2568	-0.0167	0.0732	0.8198
AgeSmk	3556	-0.0155	0.0682	0.8198
DrnkWk	605	0.0106	0.0464	0.8199
SmkInit	273	-0.0085	0.0375	0.82
CigDay	692	-0.0075	0.0328	0.82
DrnkWk	952	0.0085	0.0372	0.8201
DrnkWk	1021	-0.0104	0.0456	0.8202
DrnkWk	682	0.008	0.0351	0.8203
SmkCes	1178	0.012	0.0526	0.8203
CigDay	2632	0.0481	0.2118	0.8203
SmkCes	3212	-0.0214	0.0944	0.8203
DrnkWk	882	-0.0066	0.0292	0.8205
SmkCes	2756	-0.0248	0.1095	0.8205
CigDay	877	-0.0093	0.0412	0.8208
AgeSmk	1567	0.009	0.0399	0.8209
SmkCes	2329	-0.0139	0.0612	0.821
AgeSmk	1541	0.0087	0.0383	0.8211
SmkInit	1784	0.0082	0.0362	0.8211
CigDay	2531	-0.0181	0.0801	0.8212
AgeSmk	3729	0.0271	0.1201	0.8212
SmkInit	2774	0.0152	0.0674	0.8213
DrnkWk	3070	0.0138	0.0613	0.8213
SmkInit	3561	-0.0085	0.0378	0.8214
AgeSmk	1546	0.0083	0.0367	0.8215
DrnkWk	2843	0.0332	0.1472	0.8217
SmkInit	3276	0.0136	0.0602	0.8217
CigDay	575	-0.0113	0.0501	0.8218
SmkInit	2073	-0.0101	0.0448	0.8219
CigDay	2178	-0.01	0.0443	0.8219
SmkInit	2419	-0.0225	0.1	0.8219
SmkCes	1210	0.0094	0.0417	0.822
SmkCes	2303	0.0161	0.0715	0.822
SmkCes	408	-0.0107	0.0474	0.8221
AgeSmk	1510	-0.0097	0.0433	0.8221
SmkInit	1674	0.0066	0.0292	0.8221
SmkInit	2145	-0.0085	0.0378	0.8222
DrnkWk	1875	-0.0089	0.0397	0.8223
SmkCes	2195	-0.015	0.0668	0.8223
AgeSmk	2702	0.0158	0.0703	0.8223
SmkInit	1225	-0.008	0.0355	0.8224
SmkInit	2039	0.0074	0.0328	0.8224
DrnkWk	957	0.0098	0.0437	0.8225
DrnkWk	2281	-0.0173	0.0771	0.8225
SmkInit	2573	0.0102	0.0457	0.8226
DrnkWk	3230	0.0202	0.0902	0.8226
DrnkWk	1216	0.0104	0.0466	0.8227
SmkCes	1299	0.0112	0.0498	0.8227
SmkCes	1333	-0.0114	0.0509	0.8227
AgeSmk	1776	0.0089	0.0397	0.8227
AgeSmk	306	-0.0106	0.0471	0.8228
DrnkWk	3717	-0.0458	0.2046	0.8228
AgeSmk	400	0.0093	0.0414	0.8229
AgeSmk	1209	-0.0138	0.0615	0.8229
SmkInit	2869	-0.0147	0.0658	0.8229
AgeSmk	3034	0.0138	0.0615	0.8229
CigDay	986	0.0086	0.0385	0.823
SmkCes	2679	-0.0186	0.083	0.823
SmkInit	2834	-0.0113	0.0504	0.823
SmkCes	450	-0.0086	0.0383	0.8231
DrnkWk	1990	0.0082	0.0368	0.8231
CigDay	619	0.01	0.0449	0.8232
CigDay	2769	0.0326	0.1459	0.8233
AgeSmk	3742	-0.0559	0.2504	0.8233
DrnkWk	763	-0.0078	0.0348	0.8234
DrnkWk	877	0.0091	0.0406	0.8234
AgeSmk	2158	-0.0127	0.0571	0.8234
SmkCes	2366	-0.0164	0.0734	0.8235
SmkCes	3848	-0.034	0.1522	0.8235
SmkInit	196	0.0055	0.0246	0.8237
CigDay	456	0.0069	0.031	0.8237
SmkCes	1341	-0.0131	0.0586	0.8238
SmkInit	2044	0.0073	0.0329	0.8238
SmkCes	3546	-0.0118	0.0531	0.8238
SmkCes	3819	-0.0292	0.131	0.8238
SmkCes	2868	-0.0143	0.0642	0.8239
DrnkWk	2165	0.0092	0.0413	0.824
CigDay	3228	-0.0334	0.1505	0.8241
SmkCes	3576	0.0159	0.0714	0.8241
SmkInit	1211	0.0069	0.0311	0.8242
DrnkWk	2673	0.033	0.1487	0.8243
DrnkWk	3047	0.0099	0.0446	0.8243
DrnkWk	3079	-0.014	0.063	0.8243
CigDay	3322	0.3467	1.5616	0.8243
AgeSmk	267	-0.0097	0.0436	0.8244
CigDay	989	0.007	0.0315	0.8244
SmkCes	1354	0.0129	0.0582	0.8245
SmkInit	1870	-0.0054	0.0243	0.8245
SmkCes	686	-0.0082	0.037	0.8246
DrnkWk	987	-0.0066	0.0299	0.8246
AgeSmk	1200	0.0118	0.0533	0.8246
AgeSmk	1897	-0.0078	0.035	0.8246
AgeSmk	2396	0.0225	0.1016	0.8246
AgeSmk	224	0.0098	0.0443	0.8247
AgeSmk	998	0.0121	0.0547	0.8247
DrnkWk	2374	0.059	0.2666	0.8248
DrnkWk	749	-0.0077	0.0348	0.8249
AgeSmk	1466	-0.008	0.0363	0.8249
CigDay	1716	-0.0075	0.0339	0.8249
CigDay	2069	0.0114	0.0514	0.825
CigDay	2137	0.0156	0.0706	0.825
AgeSmk	2650	0.0398	0.1802	0.825
CigDay	786	-0.0085	0.0383	0.8251
CigDay	924	0.0101	0.0458	0.8251
DrnkWk	2078	-0.0079	0.0357	0.8251
DrnkWk	1656	0.008	0.0363	0.8252
SmkCes	624	0.0113	0.051	0.8253
SmkInit	660	-0.0061	0.0278	0.8253
DrnkWk	2828	-0.024	0.1086	0.8253
AgeSmk	520	-0.0112	0.0508	0.8254
SmkCes	1026	0.0112	0.0508	0.8254
AgeSmk	3839	-0.0341	0.1548	0.8255
SmkInit	3626	-0.014	0.0636	0.8256
SmkInit	96	0.0069	0.0314	0.8257
DrnkWk	322	-0.0075	0.0339	0.8257
SmkInit	628	-0.0121	0.0548	0.8257
SmkInit	1126	0.0074	0.0334	0.8257
SmkCes	2809	-0.0245	0.111	0.8257
SmkCes	691	-0.01	0.0455	0.8259
SmkInit	2241	-0.0121	0.0551	0.826
DrnkWk	78	0.007	0.0319	0.8261
CigDay	2136	0.0117	0.0534	0.8262
AgeSmk	3916	-0.0078	0.0354	0.8262
SmkCes	460	-0.0085	0.0389	0.8263
DrnkWk	853	0.0072	0.0328	0.8263
SmkCes	2218	-0.0127	0.0579	0.8264
SmkInit	147	0.0065	0.0295	0.8266
SmkCes	150	-0.0082	0.0374	0.8267
CigDay	2103	-0.0085	0.039	0.8268
SmkCes	2636	-0.0183	0.0838	0.827
AgeSmk	385	-0.0112	0.0513	0.8271
SmkCes	2500	-0.0364	0.1665	0.8271
SmkInit	643	-0.0149	0.0682	0.8273
AgeSmk	3327	0.0278	0.1272	0.8273
AgeSmk	3555	0.0135	0.0617	0.8273
SmkCes	1359	0.0099	0.0454	0.8274
SmkCes	3363	-0.0217	0.0996	0.8275
CigDay	1263	0.0103	0.0472	0.8276
SmkCes	168	-0.0078	0.0358	0.8277
SmkCes	1304	-0.0125	0.0574	0.8277
AgeSmk	2385	-0.029	0.1331	0.8277
SmkInit	2600	-0.0208	0.0958	0.8277
CigDay	2781	0.0157	0.072	0.8277
SmkInit	2842	-0.0162	0.0746	0.8277
DrnkWk	767	0.0079	0.0365	0.8278
CigDay	2983	-0.0185	0.0851	0.8278
CigDay	383	-0.0087	0.0402	0.8279
CigDay	3837	-0.0314	0.1446	0.8279
DrnkWk	3361	0.023	0.106	0.828
CigDay	741	0.0084	0.0385	0.8281
SmkInit	3408	0.0112	0.0518	0.8281
CigDay	664	0.0086	0.0396	0.8282
SmkInit	3198	-0.0101	0.0464	0.8282
CigDay	3773	-0.0149	0.0688	0.8282
SmkInit	1597	-0.0067	0.0307	0.8283
AgeSmk	2860	-0.0272	0.1256	0.8283
SmkInit	2939	-0.0143	0.066	0.8283
SmkCes	3322	0.2255	1.0394	0.8283
CigDay	3421	0.0631	0.2909	0.8283
AgeSmk	2696	0.0192	0.0887	0.8285
CigDay	88	-0.0095	0.0439	0.8286
AgeSmk	240	0.0106	0.0491	0.8286
SmkInit	2394	-0.0125	0.0577	0.8286
SmkCes	947	0.01	0.0464	0.8287
CigDay	1078	0.0081	0.0374	0.8287
SmkCes	2485	0.0274	0.1266	0.8287
DrnkWk	2829	0.0168	0.0777	0.8287
SmkCes	2973	0.0299	0.138	0.8287
AgeSmk	1612	0.0106	0.0488	0.8289
SmkCes	63	-0.0127	0.0589	0.829
SmkInit	341	-0.0057	0.0266	0.829
AgeSmk	599	0.0116	0.0537	0.829
SmkInit	1776	0.0057	0.0264	0.829
AgeSmk	1989	-0.0092	0.0427	0.829
SmkCes	3664	0.0278	0.1289	0.829
SmkCes	632	-0.0124	0.0575	0.8291
DrnkWk	2053	-0.007	0.0327	0.8291
DrnkWk	2588	-0.014	0.065	0.8291
SmkCes	2345	-0.1261	0.5846	0.8292
SmkCes	3184	0.0145	0.0674	0.8292
AgeSmk	1986	-0.0098	0.0453	0.8293
DrnkWk	1053	0.0089	0.0414	0.8294
CigDay	1715	0.0073	0.0339	0.8294
SmkCes	2246	0.0151	0.0701	0.8294
CigDay	1903	-0.0089	0.0413	0.8297
CigDay	3434	0.0208	0.0968	0.8297
AgeSmk	1062	0.0109	0.0506	0.8298
DrnkWk	1709	0.0083	0.0385	0.8298
AgeSmk	1931	0.0087	0.0404	0.8298
SmkCes	2962	0.0147	0.0686	0.8298
DrnkWk	3322	0.4294	1.997	0.8298
CigDay	374	0.0131	0.0611	0.8299
CigDay	3414	0.0123	0.0574	0.83
AgeSmk	209	-0.0108	0.0505	0.8302
CigDay	3859	-0.0247	0.115	0.8302
AgeSmk	2428	-0.0199	0.093	0.8304
CigDay	2512	-0.0184	0.0861	0.8304
AgeSmk	2110	0.0088	0.0413	0.8305
SmkCes	2387	-0.0206	0.0962	0.8306
CigDay	2885	0.019	0.0887	0.8306
DrnkWk	2959	-0.0259	0.1213	0.8309
AgeSmk	3451	-0.0204	0.0956	0.8309
AgeSmk	1643	-0.0077	0.0362	0.831
SmkInit	2638	0.0187	0.0874	0.831
DrnkWk	3033	-0.008	0.0374	0.831
SmkInit	86	0.0061	0.0286	0.8311
SmkInit	1375	0.005	0.0234	0.8311
CigDay	1581	0.0097	0.0456	0.8311
SmkCes	2506	-0.012	0.056	0.8311
DrnkWk	3595	-0.0132	0.0617	0.8311
SmkCes	3886	-0.0183	0.0858	0.8311
AgeSmk	1125	-0.0119	0.056	0.8312
SmkCes	2131	0.0231	0.1083	0.8313
DrnkWk	120	-0.0077	0.0361	0.8314
SmkInit	1140	0.0063	0.0296	0.8314
SmkCes	3134	0.0205	0.0961	0.8314
CigDay	3247	-0.0118	0.0556	0.8314
SmkCes	2198	-0.0107	0.0502	0.8315
DrnkWk	1991	0.0072	0.0337	0.8316
SmkCes	1171	0.0099	0.0468	0.8317
DrnkWk	1273	0.0089	0.042	0.8318
SmkCes	3028	0.0099	0.0467	0.8318
SmkInit	149	-0.0061	0.0286	0.8319
SmkCes	2605	-0.0172	0.0809	0.8319
AgeSmk	1668	-0.0083	0.0392	0.832
AgeSmk	2124	-0.0097	0.0455	0.832
CigDay	2126	0.008	0.0377	0.832
CigDay	104	0.0093	0.0438	0.8321
SmkCes	3100	0.0419	0.198	0.8323
DrnkWk	1708	0.0076	0.036	0.8324
DrnkWk	2257	-0.0408	0.1927	0.8324
AgeSmk	177	-0.0073	0.0345	0.8325
CigDay	1675	-0.007	0.0333	0.8325
CigDay	419	-0.0065	0.031	0.8327
SmkInit	927	0.0081	0.0386	0.8327
SmkInit	1078	-0.0063	0.0299	0.8327
SmkCes	1743	0.0091	0.0429	0.8327
DrnkWk	2224	0.0212	0.1002	0.8327
DrnkWk	376	-0.0069	0.0327	0.8328
SmkCes	3813	-0.0518	0.2452	0.8328
CigDay	2496	0.0147	0.0697	0.833
SmkInit	2999	0.0384	0.1823	0.833
AgeSmk	1762	-0.0081	0.0386	0.8331
SmkInit	3472	-0.0105	0.0498	0.8331
CigDay	3242	-0.0136	0.0648	0.8333
SmkCes	363	-0.0078	0.0371	0.8334
DrnkWk	894	-0.0081	0.0383	0.8334
DrnkWk	2481	0.0234	0.1112	0.8334
CigDay	2374	0.058	0.2759	0.8335
SmkInit	2609	-0.0202	0.096	0.8335
AgeSmk	2945	-0.0135	0.0643	0.8336
DrnkWk	2021	-0.0076	0.036	0.8337
CigDay	595	0.0079	0.0376	0.8338
SmkCes	1420	0.0078	0.0372	0.8339
CigDay	2128	0.0162	0.077	0.8339
SmkInit	3089	0.0104	0.0497	0.8339
SmkInit	640	-0.0076	0.0363	0.834
AgeSmk	2949	0.0119	0.0567	0.834
SmkInit	2718	-0.0241	0.1152	0.8341
DrnkWk	73	0.0059	0.0282	0.8342
CigDay	1746	-0.0075	0.036	0.8342
AgeSmk	2425	0.0202	0.0965	0.8342
DrnkWk	3030	0.0125	0.0599	0.8342
SmkInit	1880	-0.0063	0.0303	0.8343
CigDay	74	-0.0099	0.0475	0.8344
AgeSmk	1136	0.0108	0.0518	0.8345
SmkInit	129	-0.0063	0.0301	0.8346
SmkInit	216	-0.0062	0.0297	0.8346
CigDay	273	-0.0113	0.054	0.8346
SmkInit	2095	-0.0084	0.0405	0.8348
SmkInit	3233	0.0136	0.0654	0.8348
SmkCes	1701	0.0085	0.0406	0.8349
SmkCes	2361	0.0228	0.1097	0.835
SmkInit	2942	-0.0125	0.0602	0.8351
AgeSmk	3015	0.0297	0.1427	0.8351
SmkInit	1302	0.0074	0.0354	0.8352
SmkCes	413	-0.0093	0.0448	0.8353
CigDay	883	-0.0102	0.0489	0.8353
AgeSmk	2511	0.028	0.1346	0.8353
AgeSmk	1178	-0.0118	0.0568	0.8354
AgeSmk	963	-0.0119	0.0572	0.8355
CigDay	3520	0.0085	0.0411	0.8355
CigDay	3062	-0.0259	0.1247	0.8356
SmkInit	3457	-0.0143	0.0688	0.8356
CigDay	1497	0.0066	0.0317	0.8357
AgeSmk	2156	-0.0138	0.0667	0.8357
AgeSmk	3650	-0.0212	0.102	0.8357
CigDay	1252	0.0114	0.0552	0.8358
AgeSmk	2487	-0.0163	0.0788	0.8358
DrnkWk	3506	-0.0369	0.178	0.8358
DrnkWk	3187	-0.0128	0.062	0.8359
DrnkWk	2432	0.0137	0.0661	0.836
SmkInit	1925	-0.0052	0.0251	0.8361
AgeSmk	2477	0.0229	0.1109	0.8361
AgeSmk	603	0.0084	0.0404	0.8362
SmkInit	710	-0.0065	0.0313	0.8362
CigDay	3921	0.0089	0.0433	0.8362
SmkInit	2163	0.0082	0.0395	0.8363
DrnkWk	3587	-0.011	0.0534	0.8363
DrnkWk	2110	-0.0076	0.0368	0.8364
DrnkWk	3193	0.0113	0.0545	0.8364
DrnkWk	921	-0.0084	0.0406	0.8365
CigDay	1055	0.0097	0.0472	0.8365
CigDay	1800	-0.0096	0.0465	0.8365
SmkInit	2113	-0.0067	0.0326	0.8365
SmkCes	3135	0.0123	0.0596	0.8365
AgeSmk	3535	0.0119	0.0578	0.8365
SmkCes	1336	0.0092	0.0447	0.8366
DrnkWk	3619	0.0146	0.071	0.8367
CigDay	2993	-0.0192	0.0931	0.8368
SmkInit	509	-0.0065	0.0316	0.8369
CigDay	647	0.0099	0.0481	0.8369
AgeSmk	1300	0.009	0.0438	0.8369
AgeSmk	2889	0.0206	0.1	0.8369
SmkCes	3090	0.0296	0.1439	0.837
CigDay	3222	-0.0286	0.1391	0.837
SmkCes	3379	-0.0094	0.0459	0.837
SmkInit	3413	0.0087	0.0421	0.837
SmkCes	1158	0.0125	0.061	0.8372
SmkCes	3260	0.0198	0.0964	0.8372
DrnkWk	527	-0.0089	0.0433	0.8373
SmkCes	790	-0.0093	0.0453	0.8373
SmkInit	1420	-0.0052	0.0252	0.8373
AgeSmk	3375	0.0254	0.1236	0.8374
SmkInit	752	-0.0067	0.0326	0.8375
SmkInit	3223	0.0168	0.082	0.8375
DrnkWk	2041	0.0086	0.0418	0.8377
SmkInit	1203	0.0064	0.031	0.8378
DrnkWk	1420	-0.0068	0.0331	0.8378
SmkInit	3271	0.0137	0.0671	0.8378
SmkInit	2433	0.0127	0.062	0.838
SmkCes	31	-0.0107	0.0523	0.8381
SmkCes	587	-0.0124	0.0606	0.8381
SmkCes	1551	0.0075	0.0367	0.8383
AgeSmk	2839	-0.0393	0.1926	0.8383
AgeSmk	3534	0.0124	0.0608	0.8383
CigDay	3799	0.0127	0.0623	0.8384
CigDay	64	-0.0103	0.0506	0.8385
SmkCes	513	0.0116	0.057	0.8385
AgeSmk	198	0.007	0.0345	0.8386
SmkCes	1241	-0.0106	0.0519	0.8386
SmkCes	1444	0.0087	0.0427	0.8386
DrnkWk	1903	0.0076	0.0373	0.8386
SmkCes	612	0.0165	0.081	0.8388
SmkInit	1432	-0.0051	0.0249	0.8388
SmkInit	1243	-0.007	0.0343	0.8389
DrnkWk	3714	-0.0623	0.3066	0.8389
SmkCes	3270	0.0142	0.0699	0.839
CigDay	3208	0.0109	0.0539	0.8391
AgeSmk	3438	-0.0237	0.1168	0.8391
AgeSmk	3457	0.0202	0.0993	0.8391
SmkInit	1638	-0.0064	0.0315	0.8392
AgeSmk	1851	-0.0079	0.039	0.8393
AgeSmk	1375	-0.0069	0.034	0.8394
CigDay	3724	-0.0164	0.081	0.8395
CigDay	1144	-0.0072	0.0356	0.8396
AgeSmk	1893	0.0113	0.0557	0.8396
AgeSmk	2868	0.0126	0.0623	0.8398
DrnkWk	3136	-0.0123	0.0608	0.8398
SmkCes	3455	0.0147	0.0728	0.8398
CigDay	3655	-0.013	0.0643	0.8398
SmkCes	3257	-0.0324	0.1603	0.8399
CigDay	552	-0.0108	0.0537	0.84
CigDay	2362	0.0267	0.1323	0.84
DrnkWk	2414	-0.0092	0.0455	0.84
DrnkWk	3406	-0.0203	0.1004	0.84
CigDay	1585	-0.0075	0.0372	0.8401
AgeSmk	110	-0.0099	0.0491	0.8402
DrnkWk	2023	0.0081	0.04	0.8402
SmkCes	2780	0.0379	0.188	0.8403
SmkInit	3629	-0.0134	0.0664	0.8403
AgeSmk	236	-0.009	0.0446	0.8404
DrnkWk	2801	0.013	0.0646	0.8404
DrnkWk	2004	0.0079	0.0395	0.8405
CigDay	1022	-0.0099	0.0494	0.8408
AgeSmk	1799	0.008	0.0399	0.8408
DrnkWk	3426	-0.0255	0.1267	0.8408
DrnkWk	1298	-0.0093	0.0462	0.8409
SmkCes	3545	-0.0093	0.0464	0.8409
CigDay	1284	0.0081	0.0405	0.841
SmkInit	3322	0.1207	0.6018	0.841
SmkCes	3188	0.0137	0.0682	0.8411
CigDay	114	-0.0075	0.0374	0.8412
SmkCes	2816	0.0121	0.0604	0.8412
SmkCes	2642	-0.0274	0.1367	0.8413
SmkInit	991	0.007	0.0348	0.8415
AgeSmk	1816	-0.0069	0.0345	0.8415
DrnkWk	1309	0.0084	0.0422	0.8416
CigDay	2109	0.0096	0.0482	0.8417
DrnkWk	2293	0.0109	0.0545	0.8418
SmkInit	2498	-0.0139	0.0696	0.8418
AgeSmk	3595	0.0131	0.0655	0.8418
SmkCes	3618	0.018	0.0902	0.8418
AgeSmk	1396	0.0069	0.0347	0.8419
SmkCes	3015	0.0283	0.1417	0.8419
SmkCes	2782	-0.035	0.1757	0.8421
SmkCes	2128	0.018	0.0905	0.8422
SmkInit	1720	0.0051	0.0257	0.8423
DrnkWk	2454	-0.4831	2.4287	0.8423
CigDay	2600	0.0275	0.1381	0.8423
SmkCes	3061	-0.0236	0.1185	0.8423
CigDay	3736	0.0912	0.4582	0.8423
SmkCes	16	-0.0077	0.0388	0.8425
SmkInit	1907	0.0072	0.0364	0.8426
SmkCes	309	-0.0069	0.0347	0.8428
SmkCes	1221	0.0093	0.0469	0.8428
SmkCes	2110	0.0073	0.037	0.8428
SmkInit	2709	0.0113	0.057	0.8428
DrnkWk	1399	0.0072	0.0363	0.8429
SmkInit	2461	-0.0093	0.0468	0.8429
SmkInit	2953	0.0138	0.0699	0.8429
SmkInit	1461	-0.0059	0.0297	0.843
CigDay	3630	-0.394	1.989	0.843
SmkCes	2172	-0.0093	0.0469	0.8431
CigDay	3335	-0.0169	0.0857	0.8432
AgeSmk	338	0.0072	0.0365	0.8433
DrnkWk	544	-0.007	0.0355	0.8434
CigDay	2859	-0.0186	0.0942	0.8434
SmkInit	2894	0.0141	0.0713	0.8434
DrnkWk	3552	0.0176	0.0894	0.8435
SmkCes	2299	0.0109	0.0555	0.8436
SmkInit	1281	-0.0058	0.0296	0.8437
CigDay	2208	-0.0112	0.0566	0.8437
CigDay	2418	0.016	0.0812	0.8437
CigDay	3555	-0.012	0.0607	0.8437
DrnkWk	854	-0.0071	0.0361	0.8438
CigDay	1004	0.0108	0.055	0.8438
CigDay	2181	0.0094	0.0475	0.8438
DrnkWk	808	-0.0078	0.0395	0.8439
SmkInit	1760	-0.0057	0.0289	0.8439
CigDay	3715	-0.0186	0.0946	0.844
SmkInit	584	-0.006	0.0305	0.8441
SmkCes	735	0.0106	0.0539	0.8441
SmkInit	861	-0.0062	0.0313	0.8441
SmkCes	2428	-0.0148	0.0751	0.8441
AgeSmk	3544	-0.024	0.1221	0.8441
SmkInit	638	0.0051	0.026	0.8443
SmkCes	3262	-0.0146	0.0743	0.8443
CigDay	234	0.007	0.0359	0.8444
CigDay	3211	-0.0146	0.0744	0.8444
SmkInit	3904	0.0119	0.0605	0.8444
SmkInit	3442	0.0084	0.043	0.8445
DrnkWk	214	0.0058	0.0296	0.8446
DrnkWk	614	-0.0084	0.0429	0.8447
DrnkWk	3051	0.0232	0.1182	0.8447
SmkInit	1596	0.0059	0.0302	0.8448
AgeSmk	2497	0.0235	0.1202	0.8448
SmkInit	2903	-0.0156	0.0797	0.8448
DrnkWk	437	-0.0073	0.0375	0.8449
AgeSmk	1670	-0.0079	0.0402	0.8449
CigDay	1247	-0.0104	0.053	0.845
SmkInit	1968	0.0051	0.0263	0.845
CigDay	2771	-0.0131	0.067	0.8452
SmkCes	3191	0.0211	0.1079	0.8452
SmkInit	3748	-0.0158	0.0807	0.8452
SmkInit	3789	-0.0196	0.1004	0.8452
SmkCes	532	-0.0098	0.0505	0.8453
CigDay	621	-0.0077	0.0395	0.8453
CigDay	385	0.0089	0.0457	0.8454
SmkInit	3068	-0.0105	0.054	0.8454
CigDay	3411	-0.0104	0.0534	0.8454
SmkCes	3415	0.0702	0.3604	0.8456
SmkInit	554	-0.0121	0.0622	0.8458
SmkInit	1456	-0.0048	0.0247	0.8458
DrnkWk	3088	0.0139	0.0717	0.8458
AgeSmk	2601	-0.0186	0.0958	0.846
SmkCes	1590	0.0082	0.0424	0.8461
SmkCes	715	0.0083	0.0428	0.8462
CigDay	2366	-0.013	0.0668	0.8462
DrnkWk	2497	0.0182	0.094	0.8462
AgeSmk	987	0.0071	0.0367	0.8463
CigDay	802	0.0074	0.0381	0.8464
SmkInit	3774	0.0194	0.1003	0.8464
DrnkWk	898	0.0075	0.0387	0.8465
SmkInit	1785	-0.007	0.036	0.8465
DrnkWk	3797	0.0198	0.102	0.8465
SmkInit	1431	0.005	0.0261	0.8466
DrnkWk	1913	-0.006	0.0312	0.8466
CigDay	2389	-0.0475	0.2458	0.8467
SmkCes	2900	0.0452	0.2339	0.8467
CigDay	1115	-0.0099	0.0511	0.8468
SmkCes	488	0.008	0.0415	0.8469
AgeSmk	3640	0.0162	0.0838	0.8469
CigDay	2844	0.019	0.0983	0.847
SmkCes	3165	0.0166	0.0859	0.8471
DrnkWk	829	0.0073	0.0381	0.8472
SmkInit	1675	-0.0059	0.0307	0.8472
SmkInit	2879	-0.0182	0.0944	0.8472
CigDay	1698	-0.0067	0.0347	0.8473
SmkInit	1721	-0.0049	0.0256	0.8473
CigDay	218	-0.0066	0.0341	0.8474
DrnkWk	510	-0.0058	0.03	0.8474
DrnkWk	3823	0.0249	0.1294	0.8474
CigDay	1182	-0.0096	0.0501	0.8475
CigDay	2448	-0.0093	0.0485	0.8477
DrnkWk	1632	0.0068	0.0356	0.848
AgeSmk	3591	0.0218	0.1137	0.848
SmkCes	350	-0.0081	0.0423	0.8481
AgeSmk	2766	0.0148	0.0772	0.8481
SmkCes	1015	0.0162	0.0845	0.8482
CigDay	2145	0.0095	0.0498	0.8482
AgeSmk	3156	0.0144	0.0751	0.8482
CigDay	3289	0.012	0.0628	0.8482
AgeSmk	1878	0.0074	0.0386	0.8483
SmkInit	379	-0.0062	0.0324	0.8484
SmkInit	484	-0.0068	0.0354	0.8485
CigDay	1099	0.0087	0.0455	0.8485
AgeSmk	1711	-0.0072	0.0376	0.8485
SmkCes	2065	0.0093	0.0486	0.8485
SmkCes	3051	0.0238	0.1249	0.8486
AgeSmk	3618	0.0198	0.1037	0.8486
DrnkWk	1434	0.0065	0.0341	0.8487
SmkCes	1345	0.0083	0.0435	0.8488
SmkInit	3634	0.024	0.1261	0.8488
AgeSmk	1299	0.0089	0.0469	0.8489
SmkInit	1475	0.005	0.0262	0.8489
SmkInit	2067	-0.0097	0.0512	0.8489
DrnkWk	2170	-0.0077	0.0403	0.849
AgeSmk	3040	-0.0148	0.0776	0.849
AgeSmk	2352	-0.0154	0.0809	0.8492
DrnkWk	851	0.0063	0.0332	0.8494
SmkCes	2483	0.0131	0.0691	0.8494
DrnkWk	2882	-0.0106	0.0558	0.8495
AgeSmk	3298	0.0173	0.0913	0.8496
SmkCes	3716	-0.0213	0.1125	0.8496
CigDay	223	0.0067	0.0353	0.8497
SmkInit	604	-0.0066	0.0348	0.8497
CigDay	2393	0.014	0.074	0.8497
SmkCes	2111	-0.0089	0.0469	0.8498
DrnkWk	2114	0.0063	0.0333	0.8498
DrnkWk	2343	-0.0105	0.0552	0.8498
AgeSmk	3779	-0.0115	0.0606	0.8498
SmkInit	3077	-0.0106	0.0559	0.8499
CigDay	1632	0.0067	0.0355	0.85
AgeSmk	2878	0.0121	0.0641	0.85
AgeSmk	1976	-0.0071	0.0378	0.8501
SmkInit	2478	0.0076	0.04	0.8501
SmkInit	3280	0.0137	0.0723	0.8501
AgeSmk	3331	0.0343	0.1813	0.8501
DrnkWk	272	0.0062	0.0329	0.8502
DrnkWk	1407	0.0066	0.0348	0.8502
AgeSmk	1614	0.0075	0.0396	0.8503
DrnkWk	2213	-0.0101	0.0538	0.8503
SmkInit	2951	0.0122	0.0645	0.8503
AgeSmk	3789	-0.0245	0.1299	0.8504
SmkCes	1384	-0.0071	0.0377	0.8505
SmkInit	2357	0.0086	0.0459	0.8506
SmkCes	1251	-0.0091	0.0482	0.8507
CigDay	1824	0.0072	0.0383	0.8507
DrnkWk	2420	0.0149	0.0791	0.8508
CigDay	3285	0.011	0.0586	0.8508
SmkCes	1684	0.0067	0.0355	0.851
SmkCes	2183	0.0103	0.0551	0.8511
SmkCes	2192	0.011	0.0586	0.8511
SmkCes	2210	-0.0105	0.0559	0.8512
SmkInit	2501	0.0097	0.0517	0.8512
SmkCes	479	-0.0076	0.0407	0.8513
SmkCes	646	-0.0076	0.0403	0.8513
CigDay	1173	-0.0087	0.0466	0.8513
CigDay	1616	-0.0079	0.0419	0.8513
SmkCes	3092	0.0159	0.0848	0.8513
CigDay	3300	-0.0307	0.164	0.8513
DrnkWk	3439	0.0082	0.044	0.8513
AgeSmk	235	-0.0085	0.0453	0.8514
SmkInit	820	-0.0052	0.0278	0.8514
SmkCes	3456	-0.0168	0.0899	0.8514
AgeSmk	431	0.009	0.0478	0.8515
AgeSmk	3016	0.0132	0.0704	0.8515
AgeSmk	3560	-0.016	0.0856	0.8515
SmkCes	1812	0.0104	0.0554	0.8516
CigDay	2315	0.014	0.075	0.8516
CigDay	483	0.0091	0.0485	0.8517
SmkCes	324	-0.0064	0.0343	0.8518
DrnkWk	2141	0.0117	0.0624	0.8519
SmkCes	1443	0.0064	0.0344	0.852
SmkInit	314	0.0049	0.0263	0.8521
DrnkWk	2291	0.0154	0.0825	0.8522
CigDay	849	-0.0061	0.0327	0.8523
SmkCes	2853	-0.0182	0.0978	0.8523
SmkCes	603	-0.0086	0.046	0.8524
CigDay	3772	-0.0322	0.1729	0.8524
SmkCes	932	-0.0086	0.0461	0.8526
AgeSmk	2109	-0.0104	0.0559	0.8526
AgeSmk	626	-0.0124	0.0669	0.8528
AgeSmk	1639	-0.0082	0.0442	0.8528
DrnkWk	1636	-0.0065	0.0352	0.8529
SmkCes	2091	-0.0116	0.0626	0.8529
CigDay	2428	0.0147	0.0794	0.853
SmkCes	429	0.0088	0.0478	0.8531
SmkCes	467	-0.0084	0.0456	0.8531
DrnkWk	873	0.009	0.0485	0.8531
SmkInit	3424	-0.0166	0.0894	0.8531
SmkCes	3520	0.0104	0.056	0.8532
DrnkWk	3886	0.0145	0.0784	0.8532
CigDay	814	0.0066	0.0358	0.8533
SmkInit	2051	-0.0061	0.0329	0.8533
DrnkWk	1507	0.0068	0.0369	0.8536
CigDay	2176	-0.0079	0.0426	0.8537
SmkInit	1913	-0.0051	0.0279	0.8538
AgeSmk	1187	0.0104	0.0566	0.8539
AgeSmk	2068	0.0088	0.0478	0.8539
SmkCes	264	0.0073	0.0399	0.854
AgeSmk	1771	0.0066	0.036	0.854
CigDay	400	-0.0066	0.0362	0.8542
SmkCes	1215	0.0093	0.0509	0.8542
SmkInit	3658	0.0109	0.0594	0.8544
SmkCes	2860	0.0201	0.1095	0.8545
SmkInit	3036	-0.0083	0.0452	0.8545
CigDay	3049	-0.0108	0.0586	0.8545
SmkInit	2777	0.0108	0.0587	0.8546
CigDay	136	-0.0068	0.0369	0.8547
AgeSmk	2510	-0.0146	0.08	0.8547
CigDay	3782	-0.0138	0.0753	0.8547
CigDay	1840	0.0073	0.04	0.8548
DrnkWk	541	-0.0074	0.0403	0.8549
SmkInit	2457	-0.0275	0.1503	0.8549
DrnkWk	501	0.0086	0.047	0.855
DrnkWk	3148	-0.0238	0.13	0.855
DrnkWk	1668	-0.0061	0.0334	0.8551
CigDay	3928	-0.0072	0.0392	0.8552
DrnkWk	236	-0.0067	0.0365	0.8553
DrnkWk	1235	-0.0076	0.0414	0.8553
DrnkWk	1802	0.0076	0.0418	0.8553
SmkCes	2727	0.0185	0.1015	0.8553
CigDay	1184	-0.01	0.055	0.8554
DrnkWk	3682	0.0181	0.0996	0.8554
SmkInit	377	-0.0065	0.0359	0.8555
DrnkWk	252	0.0073	0.0403	0.8556
CigDay	2454	-0.4241	2.331	0.8556
SmkInit	1605	0.0048	0.0263	0.8559
CigDay	602	-0.0079	0.0435	0.856
AgeSmk	432	-0.0091	0.0504	0.8561
AgeSmk	191	-0.0068	0.0377	0.8562
SmkInit	1252	0.008	0.0443	0.8562
SmkCes	2008	0.0072	0.0399	0.8562
AgeSmk	3450	0.0311	0.1718	0.8562
SmkCes	2054	-0.0081	0.0448	0.8563
SmkCes	2238	0.0168	0.0926	0.8563
SmkCes	428	0.0085	0.0471	0.8565
AgeSmk	569	0.0177	0.098	0.8565
SmkCes	3161	-0.0243	0.1342	0.8565
SmkCes	300	0.0074	0.0409	0.8566
SmkInit	2081	0.0069	0.0381	0.8566
SmkCes	3228	-0.0292	0.1617	0.8566
SmkCes	2452	0.0157	0.087	0.8567
SmkInit	3451	0.0137	0.0761	0.8569
SmkCes	221	0.0073	0.0405	0.857
SmkCes	891	0.0089	0.0492	0.857
CigDay	1835	0.0061	0.0339	0.857
AgeSmk	3470	0.0107	0.0593	0.857
AgeSmk	3345	-0.03	0.1668	0.8571
AgeSmk	227	0.0092	0.0512	0.8573
SmkCes	630	0.009	0.0501	0.8573
DrnkWk	2996	-0.0138	0.077	0.8573
DrnkWk	856	0.0067	0.0371	0.8575
SmkCes	1553	0.0076	0.0426	0.8578
SmkInit	134	0.0043	0.0241	0.8581
CigDay	299	-0.008	0.0445	0.8581
AgeSmk	1635	0.0073	0.0406	0.8581
SmkInit	576	-0.0067	0.0378	0.8582
AgeSmk	375	-0.0087	0.0486	0.8583
CigDay	631	-0.0104	0.0581	0.8583
CigDay	799	-0.0068	0.0379	0.8584
AgeSmk	282	-0.0077	0.0434	0.8585
AgeSmk	3531	0.0119	0.0668	0.8585
SmkCes	2949	0.0109	0.0612	0.8586
SmkInit	1043	0.0055	0.0311	0.8587
DrnkWk	2274	0.0194	0.1089	0.8588
SmkInit	691	-0.0055	0.0309	0.8589
SmkInit	2610	-0.0244	0.1373	0.8589
CigDay	481	-0.0072	0.0408	0.859
CigDay	2104	-0.0072	0.0406	0.859
SmkInit	1137	0.0055	0.031	0.8591
DrnkWk	2480	0.0086	0.0485	0.8591
CigDay	3009	-0.0189	0.1067	0.8591
CigDay	3347	-0.0333	0.1874	0.8591
CigDay	1525	-0.0064	0.036	0.8592
AgeSmk	2457	-0.0352	0.1986	0.8594
SmkInit	3610	-0.0156	0.0882	0.8594
SmkInit	1801	-0.0065	0.0365	0.8595
SmkInit	420	0.005	0.028	0.8596
AgeSmk	3431	-0.0111	0.0629	0.8596
AgeSmk	1865	-0.0101	0.0571	0.8597
AgeSmk	1472	-0.0063	0.0357	0.8598
DrnkWk	1594	-0.0064	0.0364	0.8598
CigDay	2565	0.0175	0.0989	0.8598
CigDay	3540	-0.0087	0.049	0.8598
SmkInit	1089	0.0057	0.0322	0.8599
SmkInit	3525	-0.0282	0.1596	0.86
SmkInit	3552	0.0121	0.0686	0.86
CigDay	834	-0.0067	0.0381	0.8601
CigDay	1066	-0.0079	0.0446	0.8602
SmkCes	1611	0.0096	0.0545	0.8602
SmkInit	1830	-0.0057	0.0323	0.8602
SmkInit	2781	-0.0093	0.0525	0.8602
SmkCes	2484	0.0367	0.2085	0.8603
SmkCes	220	-0.0102	0.0582	0.8604
SmkCes	2383	0.0157	0.0891	0.8604
DrnkWk	3019	-0.012	0.0683	0.8604
AgeSmk	3054	0.012	0.0681	0.8604
CigDay	1623	-0.0062	0.0354	0.8605
DrnkWk	3652	0.017	0.0965	0.8605
DrnkWk	336	-0.0056	0.0318	0.8607
AgeSmk	1844	0.0076	0.0435	0.8609
DrnkWk	318	0.0047	0.0269	0.861
CigDay	824	0.0069	0.0393	0.861
AgeSmk	1145	0.0076	0.0435	0.861
DrnkWk	3900	0.0158	0.0903	0.861
SmkCes	3859	-0.0216	0.1235	0.8611
DrnkWk	660	0.0055	0.0313	0.8612
DrnkWk	1660	0.006	0.0345	0.8612
CigDay	3934	-0.0118	0.0674	0.8612
DrnkWk	985	-0.012	0.0688	0.8613
AgeSmk	1834	-0.0081	0.0465	0.8613
SmkCes	2922	-0.0152	0.087	0.8613
CigDay	3643	0.0289	0.1656	0.8614
DrnkWk	1676	-0.0065	0.0372	0.8615
SmkInit	3086	-0.0092	0.0528	0.8615
DrnkWk	532	0.0081	0.0463	0.8616
SmkInit	1493	-0.0042	0.0239	0.8616
CigDay	1574	-0.0069	0.0393	0.8616
DrnkWk	521	-0.0064	0.0366	0.8617
AgeSmk	2257	-0.0396	0.2275	0.8619
SmkInit	1274	-0.0075	0.0429	0.862
DrnkWk	2709	-0.0123	0.0708	0.862
SmkInit	3010	-0.0122	0.0704	0.8621
DrnkWk	3481	-0.0148	0.0853	0.8621
SmkCes	1203	0.0081	0.0467	0.8625
CigDay	2966	0.0125	0.0724	0.8625
CigDay	863	-0.0054	0.0312	0.8626
SmkCes	1081	-0.0073	0.0424	0.8628
AgeSmk	1564	0.0087	0.0501	0.8628
SmkCes	2619	0.0349	0.202	0.8628
SmkInit	3364	0.0068	0.0392	0.8628
AgeSmk	257	0.0067	0.0389	0.8629
AgeSmk	1227	0.0115	0.0664	0.8629
SmkCes	2005	-0.008	0.0465	0.863
SmkCes	2411	-0.0109	0.0634	0.863
AgeSmk	1916	0.0072	0.0417	0.8631
SmkInit	3887	0.0135	0.0781	0.8631
CigDay	1157	-0.0077	0.0449	0.8632
AgeSmk	3536	-0.0143	0.0829	0.8632
SmkCes	3550	0.0119	0.0688	0.8632
SmkInit	171	0.0045	0.0262	0.8633
SmkCes	1104	-0.0094	0.0549	0.8633
CigDay	2555	-0.0114	0.0663	0.8634
DrnkWk	1242	-0.007	0.0405	0.8635
DrnkWk	3011	-0.0159	0.0924	0.8635
AgeSmk	3617	-0.0155	0.0902	0.8635
SmkCes	604	-0.0086	0.0499	0.8636
DrnkWk	1682	-0.0064	0.0375	0.8637
AgeSmk	2922	-0.0184	0.1074	0.8639
DrnkWk	197	-0.0051	0.03	0.864
SmkInit	1220	-0.007	0.041	0.8641
AgeSmk	1797	0.007	0.0411	0.8641
AgeSmk	1863	-0.006	0.0348	0.8642
SmkInit	2003	-0.0051	0.0299	0.8642
DrnkWk	933	0.0092	0.0536	0.8643
DrnkWk	2647	-0.0086	0.0506	0.8643
AgeSmk	652	-0.0067	0.039	0.8644
SmkCes	2390	0.0099	0.0577	0.8644
AgeSmk	2803	0.0147	0.0859	0.8644
CigDay	3075	-0.0174	0.1019	0.8646
SmkCes	277	-0.0079	0.0463	0.8647
SmkCes	1562	-0.0066	0.0387	0.8647
DrnkWk	2317	0.0307	0.1803	0.8648
CigDay	2706	0.0118	0.0693	0.8648
DrnkWk	3432	-0.0223	0.1309	0.8648
SmkCes	367	-0.0067	0.0396	0.8649
DrnkWk	1538	-0.007	0.041	0.8649
SmkCes	443	-0.0072	0.0421	0.865
AgeSmk	803	-0.0085	0.0502	0.865
SmkCes	1256	0.0093	0.0544	0.865
DrnkWk	3179	-0.0118	0.0693	0.865
CigDay	705	0.0066	0.0387	0.8651
AgeSmk	1838	0.0084	0.0493	0.8651
SmkInit	3522	0.0074	0.0438	0.8651
CigDay	638	0.006	0.0355	0.8652
DrnkWk	2022	0.0063	0.0373	0.8652
CigDay	2202	0.01	0.0588	0.8652
SmkCes	2574	-0.015	0.0882	0.8653
DrnkWk	3499	-0.0098	0.0575	0.8653
CigDay	1826	0.0065	0.0385	0.8654
AgeSmk	2984	0.0158	0.0931	0.8654
CigDay	428	0.0082	0.0484	0.8655
AgeSmk	2617	0.0128	0.0757	0.8655
DrnkWk	3630	-0.0838	0.4955	0.8656
SmkCes	681	-0.0072	0.0426	0.8657
AgeSmk	2314	-0.013	0.077	0.8657
SmkCes	1998	0.0072	0.0429	0.8658
SmkInit	3826	-0.0181	0.1074	0.8658
DrnkWk	2489	-0.0134	0.0796	0.8659
SmkCes	2720	-0.0145	0.0862	0.8659
SmkInit	2874	0.009	0.0533	0.8659
DrnkWk	211	-0.0053	0.0314	0.866
SmkCes	2267	-0.0189	0.112	0.866
SmkInit	2747	-0.0082	0.0485	0.8662
SmkCes	320	-0.0071	0.0424	0.8664
CigDay	2614	0.0266	0.1583	0.8665
CigDay	1399	-0.0066	0.0395	0.8666
CigDay	2001	-0.0058	0.0342	0.8666
SmkCes	2407	-0.0121	0.0722	0.8666
SmkInit	2436	-0.0127	0.0756	0.8667
AgeSmk	359	0.008	0.0478	0.8669
SmkCes	559	-0.0094	0.0559	0.8669
AgeSmk	1941	-0.0068	0.0409	0.8669
CigDay	3662	-0.0278	0.166	0.8669
DrnkWk	2652	-0.0319	0.1907	0.867
DrnkWk	3217	-0.0144	0.0858	0.867
AgeSmk	686	0.0062	0.0372	0.8671
SmkInit	1978	-0.0048	0.0287	0.8671
AgeSmk	3005	-0.0393	0.235	0.8671
CigDay	2679	0.0117	0.0699	0.8672
DrnkWk	1367	-0.0114	0.0683	0.8674
AgeSmk	2484	-0.0395	0.2362	0.8674
DrnkWk	766	0.007	0.0421	0.8675
DrnkWk	1683	-0.0063	0.0377	0.8675
AgeSmk	3028	0.0098	0.0589	0.8675
AgeSmk	1380	-0.0062	0.0374	0.8677
DrnkWk	1282	-0.0093	0.0558	0.8678
DrnkWk	737	-0.0065	0.0392	0.8679
SmkInit	1363	-0.0043	0.0259	0.8679
SmkInit	221	0.0051	0.0309	0.868
DrnkWk	1581	0.0077	0.0466	0.8681
AgeSmk	3420	0.0193	0.1162	0.8681
AgeSmk	1514	0.0057	0.0343	0.8682
SmkCes	1252	0.0098	0.0588	0.8683
CigDay	540	-0.0062	0.0376	0.8685
DrnkWk	1382	0.0051	0.0311	0.8685
DrnkWk	1209	0.0073	0.0442	0.8686
DrnkWk	715	0.0056	0.0337	0.8687
AgeSmk	3339	0.0175	0.106	0.8687
AgeSmk	2140	-0.0137	0.0829	0.8689
SmkInit	2277	0.0087	0.0527	0.8689
SmkCes	3143	0.0124	0.0752	0.8689
SmkCes	3325	0.0189	0.1148	0.8689
SmkInit	2424	-0.009	0.0547	0.869
CigDay	329	-0.0059	0.0359	0.8691
AgeSmk	1977	0.0076	0.0462	0.8691
CigDay	3182	-0.0093	0.0562	0.8691
SmkCes	51	-0.0084	0.051	0.8692
AgeSmk	746	0.0074	0.0448	0.8692
SmkInit	3196	-0.0128	0.0776	0.8694
AgeSmk	2225	0.0103	0.0625	0.8695
AgeSmk	2960	0.0104	0.0632	0.8695
DrnkWk	3827	-0.0444	0.2701	0.8695
SmkInit	906	-0.0065	0.0395	0.8696
SmkCes	3416	-0.0121	0.0736	0.8696
AgeSmk	2939	-0.0141	0.0861	0.8697
AgeSmk	2491	-0.0201	0.1224	0.8698
AgeSmk	3246	-0.0223	0.136	0.8699
AgeSmk	3419	0.0344	0.2098	0.8699
DrnkWk	689	0.0064	0.0394	0.87
SmkCes	87	0.007	0.0426	0.8701
SmkInit	215	0.0042	0.0259	0.8701
CigDay	509	-0.0059	0.0359	0.8701
DrnkWk	1227	0.0096	0.059	0.8703
CigDay	1734	-0.0059	0.0363	0.8703
SmkCes	1794	-0.0077	0.0472	0.8703
SmkCes	2586	0.0111	0.0678	0.8703
SmkInit	1825	0.0051	0.0316	0.8705
CigDay	2131	0.0155	0.0948	0.8705
SmkInit	1569	-0.0064	0.0394	0.8706
AgeSmk	3354	0.0312	0.1914	0.8706
AgeSmk	1344	-0.007	0.0432	0.8708
SmkInit	3109	0.0104	0.0638	0.8708
SmkCes	2550	0.0162	0.1001	0.8711
CigDay	3328	-0.0374	0.2303	0.8711
CigDay	2266	-0.0105	0.0646	0.8712
SmkCes	1095	-0.0067	0.0414	0.8715
AgeSmk	2721	-0.0131	0.0807	0.8715
DrnkWk	1262	-0.0063	0.0389	0.8717
AgeSmk	2788	0.0099	0.0614	0.8717
AgeSmk	3699	0.0158	0.0976	0.8717
SmkInit	1032	0.0054	0.0334	0.8718
CigDay	13	0.0041	0.0253	0.872
AgeSmk	1340	-0.0083	0.0515	0.8724
SmkCes	2510	0.012	0.0744	0.8724
DrnkWk	3419	-0.0265	0.1652	0.8724
CigDay	2727	-0.0138	0.086	0.8725
AgeSmk	334	-0.0061	0.0382	0.8726
SmkInit	259	-0.0056	0.0347	0.8727
SmkInit	267	-0.005	0.031	0.8727
DrnkWk	601	0.0065	0.0403	0.8727
DrnkWk	809	0.0064	0.0397	0.8727
AgeSmk	308	-0.0071	0.0444	0.8728
DrnkWk	875	0.0067	0.0418	0.8728
AgeSmk	1108	-0.0071	0.0445	0.8728
AgeSmk	1211	0.0071	0.0444	0.8728
DrnkWk	3203	-0.0128	0.0801	0.8728
SmkCes	3842	0.047	0.2937	0.8728
DrnkWk	1691	-0.0053	0.0329	0.8729
AgeSmk	3160	-0.0075	0.0467	0.8729
CigDay	3551	-0.0114	0.0715	0.8729
AgeSmk	3708	0.0304	0.1902	0.8729
SmkCes	3492	-0.0086	0.0536	0.873
SmkCes	278	0.0071	0.0446	0.8731
CigDay	573	-0.0101	0.0635	0.8731
AgeSmk	1208	-0.01	0.0627	0.8731
SmkCes	2120	0.008	0.0503	0.8731
DrnkWk	3005	0.0282	0.1768	0.8731
AgeSmk	1622	-0.006	0.0378	0.8732
CigDay	2757	-0.0201	0.1261	0.8732
SmkCes	636	0.0073	0.0459	0.8733
CigDay	2064	-0.0063	0.0397	0.8733
SmkInit	3761	-0.0111	0.0693	0.8733
SmkInit	2089	-0.0067	0.0419	0.8734
AgeSmk	2549	0.0154	0.0965	0.8734
SmkInit	1244	-0.0054	0.0339	0.8735
SmkCes	3609	-0.0118	0.0743	0.8735
CigDay	978	0.0067	0.0424	0.8737
CigDay	2616	-0.0145	0.091	0.8737
SmkInit	959	0.0062	0.0393	0.8738
CigDay	242	0.0057	0.0358	0.8739
SmkCes	555	-0.0081	0.0508	0.8739
CigDay	1258	0.008	0.0506	0.8739
DrnkWk	676	-0.0056	0.0352	0.874
CigDay	955	0.0058	0.0366	0.874
AgeSmk	1784	0.0072	0.0454	0.874
SmkInit	2859	-0.0142	0.0898	0.8741
SmkCes	397	0.0064	0.0405	0.8742
DrnkWk	2542	-0.0146	0.0924	0.8742
SmkInit	3247	-0.0077	0.0487	0.8742
DrnkWk	590	0.0072	0.0457	0.8744
SmkCes	1131	-0.0065	0.0412	0.8744
AgeSmk	3202	0.0161	0.1017	0.8744
SmkCes	933	-0.0086	0.0544	0.8745
SmkInit	3258	-0.0084	0.0532	0.8746
CigDay	696	-0.0054	0.0344	0.8747
SmkInit	1815	-0.004	0.0256	0.8747
AgeSmk	1224	-0.0109	0.0691	0.8748
AgeSmk	1624	0.0055	0.0347	0.8748
SmkCes	2526	0.0113	0.0714	0.8748
DrnkWk	3500	0.0077	0.0486	0.8748
SmkInit	1559	-0.0036	0.0229	0.8749
SmkInit	1058	0.0057	0.0363	0.875
SmkCes	3736	0.0652	0.4145	0.875
AgeSmk	1100	0.0104	0.0665	0.8752
CigDay	1914	-0.0069	0.0442	0.8752
AgeSmk	1524	0.0066	0.0418	0.8753
CigDay	1233	-0.0065	0.0417	0.8754
AgeSmk	2337	-0.0096	0.0613	0.8754
AgeSmk	2574	-0.0132	0.084	0.8754
SmkCes	236	0.0069	0.044	0.8755
SmkCes	2215	0.0091	0.0581	0.8756
AgeSmk	3546	0.0093	0.0595	0.8756
SmkCes	901	-0.0063	0.0404	0.8757
DrnkWk	1146	-0.0061	0.0392	0.8757
CigDay	1617	0.0062	0.0394	0.8758
DrnkWk	3749	-0.0112	0.0714	0.8758
SmkInit	1016	0.0051	0.0323	0.8759
AgeSmk	3483	0.0223	0.1426	0.8759
SmkCes	2174	0.0094	0.0601	0.8761
SmkInit	2432	0.0085	0.0545	0.8764
SmkInit	2558	-0.0137	0.0882	0.8764
AgeSmk	891	-0.0066	0.0422	0.8765
SmkCes	2612	-0.032	0.2058	0.8765
SmkCes	3139	-0.0198	0.1271	0.8765
SmkCes	3412	0.0181	0.1168	0.8765
CigDay	763	0.0059	0.0382	0.8767
AgeSmk	3253	-0.012	0.0772	0.8767
DrnkWk	50	-0.007	0.0452	0.8768
DrnkWk	467	0.006	0.0388	0.8769
CigDay	1227	0.0078	0.0503	0.8769
DrnkWk	1254	0.006	0.0391	0.877
DrnkWk	3727	0.015	0.0972	0.877
CigDay	1280	-0.0065	0.0422	0.8771
SmkInit	1812	-0.0068	0.0438	0.8771
SmkInit	2619	-0.0201	0.1298	0.8771
SmkInit	3438	0.0129	0.0835	0.8772
SmkInit	3757	-0.0155	0.1003	0.8772
SmkCes	1448	0.0098	0.0632	0.8773
AgeSmk	1477	-0.0059	0.038	0.8773
AgeSmk	2052	-0.0073	0.0472	0.8773
DrnkWk	224	-0.005	0.0327	0.8774
SmkInit	2425	0.0095	0.0615	0.8775
DrnkWk	2864	-0.018	0.1168	0.8775
SmkCes	1427	0.0056	0.0365	0.8776
AgeSmk	1726	-0.0059	0.0386	0.8776
DrnkWk	806	-0.0045	0.0292	0.8777
AgeSmk	3161	-0.0242	0.1573	0.8777
DrnkWk	151	-0.0052	0.0341	0.8778
SmkInit	159	-0.0037	0.0239	0.8778
AgeSmk	890	0.0076	0.0493	0.8778
SmkCes	2492	0.0148	0.0965	0.8779
DrnkWk	3218	-0.0111	0.072	0.878
SmkCes	3684	0.0377	0.2456	0.878
SmkInit	1525	0.0045	0.0294	0.8781
SmkInit	2454	-0.1256	0.8194	0.8782
SmkInit	1429	-0.0037	0.0243	0.8783
SmkCes	2333	-0.0169	0.1102	0.8784
SmkCes	2352	-0.0125	0.0816	0.8785
SmkInit	1892	0.0063	0.0415	0.8786
CigDay	958	-0.0082	0.054	0.8788
AgeSmk	3159	-0.0209	0.1373	0.8789
AgeSmk	2097	0.0108	0.0711	0.879
SmkCes	2229	-0.0114	0.0746	0.879
CigDay	2253	-0.0093	0.061	0.879
DrnkWk	3014	0.0104	0.0685	0.879
SmkInit	3782	0.0079	0.0519	0.8791
SmkCes	2570	-0.0165	0.1087	0.8792
SmkInit	302	0.0044	0.0291	0.8793
CigDay	1883	0.0064	0.0422	0.8793
DrnkWk	822	0.0048	0.0319	0.8794
CigDay	321	-0.0052	0.0346	0.8795
SmkCes	2203	0.0093	0.0616	0.8795
AgeSmk	2372	0.0335	0.2213	0.8795
SmkCes	2806	-0.012	0.0793	0.8795
DrnkWk	997	-0.0066	0.0436	0.8796
CigDay	2381	-0.0208	0.1372	0.8796
DrnkWk	2298	0.0124	0.0819	0.8797
CigDay	2686	0.0131	0.0869	0.8798
AgeSmk	2811	-0.0084	0.0555	0.8798
AgeSmk	3242	-0.0112	0.0738	0.8798
SmkCes	3276	-0.0121	0.0798	0.8798
CigDay	2707	-0.0145	0.096	0.8799
SmkCes	1570	0.0072	0.048	0.88
SmkCes	3340	0.007	0.0465	0.88
DrnkWk	1816	-0.005	0.0333	0.8801
SmkCes	2752	-0.0134	0.0888	0.8801
CigDay	3148	0.0214	0.1422	0.8802
AgeSmk	2885	0.0161	0.1066	0.8803
AgeSmk	3183	-0.0213	0.1414	0.8803
SmkCes	3581	-0.0078	0.0521	0.8804
DrnkWk	1563	0.0062	0.0416	0.8806
CigDay	1104	-0.0078	0.052	0.8807
AgeSmk	417	0.0078	0.0522	0.8808
SmkCes	712	0.0065	0.0433	0.8808
AgeSmk	893	0.007	0.0468	0.8808
AgeSmk	3823	0.0229	0.1526	0.8808
SmkCes	145	-0.0084	0.0559	0.8809
SmkCes	1550	-0.0058	0.0388	0.8809
AgeSmk	2543	0.1089	0.7269	0.8809
CigDay	783	0.006	0.04	0.881
SmkCes	2227	0.0141	0.0942	0.8811
AgeSmk	2329	-0.0102	0.0682	0.8811
CigDay	649	-0.0064	0.0427	0.8812
SmkCes	1186	-0.0078	0.0522	0.8812
SmkInit	2439	-0.0255	0.1709	0.8813
AgeSmk	3630	0.8891	5.9538	0.8813
SmkInit	1025	0.0059	0.0398	0.8815
CigDay	2195	-0.0082	0.0552	0.8815
DrnkWk	3254	0.0179	0.12	0.8815
CigDay	3465	0.0086	0.0576	0.8815
SmkCes	3741	0.023	0.1544	0.8815
SmkCes	2546	-0.0194	0.1303	0.8816
SmkInit	172	0.0044	0.0294	0.8817
DrnkWk	1997	0.0046	0.0309	0.8818
SmkInit	1590	0.005	0.0335	0.882
DrnkWk	1634	0.0055	0.0369	0.882
AgeSmk	1720	0.0052	0.0352	0.882
SmkInit	2576	-0.0092	0.0622	0.882
CigDay	2872	-0.01	0.0674	0.882
CigDay	1582	0.0069	0.0465	0.8822
CigDay	2229	-0.0089	0.0602	0.8822
SmkCes	2677	-0.0202	0.1365	0.8822
SmkInit	2804	-0.0068	0.0457	0.8825
CigDay	3391	0.0084	0.0569	0.8825
CigDay	3484	-0.0089	0.0602	0.8825
DrnkWk	2399	0.0138	0.0937	0.8826
SmkInit	2658	0.0193	0.1306	0.8826
DrnkWk	716	-0.005	0.0338	0.8828
AgeSmk	220	0.0079	0.0534	0.8829
CigDay	2801	-0.01	0.0676	0.8829
AgeSmk	1999	-0.0061	0.0413	0.883
SmkInit	2767	0.0313	0.2129	0.8832
SmkInit	3173	-0.0085	0.0579	0.8832
DrnkWk	1017	-0.0054	0.0367	0.8833
SmkInit	3645	0.013	0.0883	0.8834
CigDay	2101	-0.0062	0.042	0.8837
DrnkWk	3192	-0.0214	0.1465	0.8837
CigDay	3073	-0.0077	0.0529	0.8838
SmkCes	3465	0.0096	0.0654	0.8838
CigDay	3915	-0.0054	0.0367	0.8838
CigDay	2426	-0.0225	0.1541	0.8839
SmkInit	404	0.005	0.034	0.884
DrnkWk	1873	-0.005	0.0346	0.884
DrnkWk	3007	0.0079	0.054	0.8842
SmkCes	1370	0.0056	0.0386	0.8843
SmkCes	1579	0.0064	0.0438	0.8843
AgeSmk	3225	0.0108	0.0744	0.8843
CigDay	3522	0.0068	0.0465	0.8843
SmkCes	869	0.0063	0.0434	0.8844
CigDay	46	-0.0063	0.0431	0.8845
SmkCes	235	0.0062	0.0426	0.8846
AgeSmk	3432	0.0242	0.1665	0.8846
AgeSmk	1498	-0.0061	0.0423	0.8847
CigDay	2994	0.018	0.1244	0.8848
AgeSmk	3645	-0.0182	0.1254	0.8848
CigDay	268	-0.0053	0.0364	0.8849
SmkInit	1144	-0.0043	0.0298	0.885
DrnkWk	2963	0.0161	0.1114	0.885
DrnkWk	588	0.006	0.0416	0.8851
SmkInit	909	-0.0049	0.0341	0.8852
AgeSmk	3144	-0.0149	0.1032	0.8853
SmkInit	3340	0.0052	0.0357	0.8853
DrnkWk	3438	-0.0131	0.091	0.8853
SmkCes	3463	0.008	0.0552	0.8853
AgeSmk	3568	0.0094	0.0652	0.8853
AgeSmk	1526	0.0059	0.0406	0.8854
DrnkWk	2076	0.0055	0.038	0.8854
SmkInit	2566	-0.0086	0.0599	0.8854
SmkInit	2570	0.0109	0.0756	0.8856
CigDay	232	-0.0052	0.0359	0.8857
SmkInit	647	0.0054	0.0378	0.8858
SmkInit	1106	0.0042	0.0291	0.8858
AgeSmk	3707	-0.0233	0.1626	0.886
CigDay	49	-0.0058	0.0404	0.8861
SmkCes	3178	-0.0131	0.0917	0.8861
AgeSmk	1215	0.0074	0.0516	0.8862
SmkInit	1842	-0.0038	0.0265	0.8862
AgeSmk	1613	-0.007	0.049	0.8863
SmkCes	3794	0.0126	0.088	0.8863
CigDay	791	0.0043	0.0301	0.8864
AgeSmk	3133	0.0109	0.0765	0.8864
AgeSmk	162	0.0053	0.0372	0.8865
CigDay	2304	-0.0138	0.097	0.8865
SmkCes	305	-0.0059	0.041	0.8866
SmkCes	2826	-0.0118	0.0829	0.8866
CigDay	3015	-0.0188	0.1317	0.8866
AgeSmk	545	0.0066	0.0461	0.8867
AgeSmk	3677	-0.0202	0.1421	0.8867
SmkCes	3348	0.0141	0.0994	0.8868
AgeSmk	1051	-0.0096	0.0678	0.8871
DrnkWk	2334	-0.011	0.0773	0.8871
AgeSmk	2320	-0.0109	0.0772	0.8872
SmkCes	2481	-0.02	0.1408	0.8872
SmkCes	1337	-0.0071	0.0505	0.8875
SmkInit	2713	-0.0054	0.038	0.8875
CigDay	3037	0.0152	0.1071	0.8875
AgeSmk	928	0.0061	0.0431	0.8876
SmkCes	3840	-0.0154	0.1091	0.8876
SmkInit	1975	0.0037	0.0264	0.8877
AgeSmk	3106	0.0128	0.0908	0.8878
CigDay	825	0.0059	0.0417	0.8879
AgeSmk	1358	-0.0061	0.043	0.8879
DrnkWk	998	-0.0066	0.0468	0.888
SmkInit	3230	-0.0098	0.0696	0.888
AgeSmk	1970	0.0056	0.0397	0.8886
CigDay	3819	0.0169	0.1208	0.8886
AgeSmk	594	-0.0072	0.0515	0.8889
SmkInit	2802	0.0085	0.0609	0.8889
SmkCes	1435	-0.0065	0.0464	0.8891
AgeSmk	1523	-0.0056	0.0403	0.8892
CigDay	3198	-0.0078	0.0561	0.8892
AgeSmk	2230	-0.0116	0.0837	0.8894
DrnkWk	1131	0.0053	0.0383	0.8895
SmkInit	564	0.0039	0.0278	0.8896
AgeSmk	881	-0.0063	0.0451	0.8898
CigDay	945	0.0064	0.046	0.8898
CigDay	1832	-0.0049	0.0353	0.8898
SmkInit	2806	-0.0093	0.067	0.8899
DrnkWk	1635	0.0052	0.038	0.89
SmkCes	1639	0.0058	0.042	0.89
SmkCes	3081	-0.0111	0.08	0.89
AgeSmk	945	0.0076	0.0548	0.8901
AgeSmk	1467	0.0052	0.0378	0.8901
DrnkWk	3842	-0.03	0.2171	0.8901
SmkInit	2938	-0.0152	0.1103	0.8902
CigDay	1327	0.0041	0.0298	0.8903
DrnkWk	3776	0.019	0.1378	0.8903
CigDay	759	-0.0047	0.0344	0.8904
SmkInit	929	0.0048	0.0351	0.8904
AgeSmk	2600	-0.0193	0.1401	0.8904
DrnkWk	159	0.0044	0.0319	0.8905
DrnkWk	722	0.0064	0.0461	0.8905
AgeSmk	1252	-0.0082	0.0596	0.8905
SmkCes	1597	0.0058	0.0419	0.8905
SmkCes	1982	0.0068	0.0495	0.8905
SmkCes	1233	-0.0059	0.0432	0.8906
CigDay	925	-0.0065	0.0474	0.8907
AgeSmk	2748	0.0179	0.1305	0.8908
SmkInit	1085	0.0075	0.0543	0.8909
AgeSmk	2265	0.0178	0.13	0.8909
CigDay	548	-0.005	0.0365	0.891
AgeSmk	2072	-0.0067	0.0486	0.8911
AgeSmk	3173	0.0102	0.0747	0.8911
AgeSmk	3361	-0.0186	0.1358	0.8911
DrnkWk	3865	0.0171	0.125	0.8911
DrnkWk	2704	-0.0143	0.1048	0.8912
SmkInit	3917	0.004	0.0289	0.8912
SmkInit	766	-0.0052	0.0382	0.8913
SmkInit	3742	-0.0221	0.1617	0.8913
SmkInit	3791	-0.008	0.0586	0.8913
SmkInit	2779	0.0081	0.0596	0.8914
SmkCes	812	-0.0052	0.0382	0.8916
CigDay	976	-0.0063	0.0463	0.8916
SmkCes	1389	0.0049	0.0361	0.8916
SmkInit	1396	-0.0035	0.0258	0.8916
SmkInit	2267	-0.0101	0.074	0.8916
AgeSmk	2767	-0.0405	0.2974	0.8916
SmkInit	2949	0.0059	0.0431	0.8917
SmkInit	2837	-0.0197	0.1448	0.8918
CigDay	2373	0.008	0.0592	0.8919
AgeSmk	2118	0.0091	0.067	0.892
SmkCes	1587	0.006	0.0443	0.8923
AgeSmk	3270	0.0101	0.0742	0.8923
DrnkWk	1188	0.0053	0.0394	0.8924
CigDay	1647	-0.0059	0.0435	0.8924
CigDay	3180	0.0069	0.0509	0.8924
AgeSmk	159	-0.0047	0.0344	0.8925
AgeSmk	2585	0.0193	0.1428	0.8925
SmkCes	3734	-0.0129	0.0957	0.8925
SmkInit	1182	0.0053	0.0393	0.8927
SmkInit	1551	-0.004	0.03	0.8927
DrnkWk	2863	-0.0136	0.1012	0.8927
AgeSmk	1597	0.0061	0.045	0.8928
SmkInit	2740	-0.0056	0.0413	0.8928
AgeSmk	2024	0.0071	0.0531	0.8931
DrnkWk	1501	-0.0051	0.0379	0.8932
SmkCes	2892	0.0071	0.0529	0.8932
AgeSmk	3262	-0.0105	0.0784	0.8932
SmkInit	3630	-0.0562	0.4184	0.8932
AgeSmk	3598	-0.0106	0.0789	0.8933
AgeSmk	3772	-0.0286	0.2133	0.8933
SmkCes	330	0.0048	0.0359	0.8934
SmkCes	521	-0.0051	0.0381	0.8935
DrnkWk	2231	-0.007	0.0523	0.8935
CigDay	2667	-0.0112	0.0837	0.8935
AgeSmk	2002	-0.0059	0.0439	0.8936
CigDay	3128	-0.0109	0.0812	0.8936
AgeSmk	2473	0.0087	0.0653	0.8937
DrnkWk	3115	-0.0113	0.0844	0.8937
DrnkWk	375	0.0052	0.0388	0.8938
SmkInit	2585	0.0121	0.091	0.8939
CigDay	538	-0.01	0.0751	0.894
AgeSmk	3093	0.0143	0.1073	0.894
DrnkWk	1004	0.0062	0.0463	0.8941
DrnkWk	1815	0.0044	0.0327	0.8941
SmkInit	2353	0.0064	0.0478	0.8941
AgeSmk	1632	0.0056	0.0421	0.8943
CigDay	2432	-0.007	0.0525	0.8943
DrnkWk	308	0.005	0.038	0.8944
CigDay	603	-0.0053	0.0401	0.8944
AgeSmk	3478	-0.006	0.0455	0.8945
SmkCes	777	-0.0057	0.0429	0.8947
AgeSmk	192	0.0064	0.0483	0.8948
AgeSmk	1968	-0.0056	0.0425	0.8948
CigDay	2672	-0.0136	0.1027	0.8948
SmkInit	168	0.0033	0.0253	0.8949
SmkInit	1169	-0.0039	0.0295	0.8949
DrnkWk	3719	-0.0145	0.1098	0.8949
DrnkWk	3871	-0.01	0.0756	0.8949
AgeSmk	467	-0.0063	0.0479	0.8951
CigDay	1834	0.0043	0.0325	0.8951
SmkCes	1997	-0.0055	0.0414	0.8951
CigDay	2500	0.0185	0.1403	0.8951
SmkCes	2836	-0.0087	0.0662	0.8952
DrnkWk	893	0.0043	0.0325	0.8953
DrnkWk	1548	0.0048	0.0364	0.8954
CigDay	2086	0.0047	0.0355	0.8954
CigDay	2945	0.0075	0.0573	0.8954
AgeSmk	3597	0.0172	0.1311	0.8954
DrnkWk	627	0.0066	0.0501	0.8955
SmkCes	1246	0.0056	0.0429	0.8955
AgeSmk	2014	-0.0062	0.0471	0.8955
SmkInit	3633	0.0061	0.0463	0.8955
SmkCes	2951	0.0117	0.0894	0.8957
CigDay	3544	0.0125	0.0952	0.8958
SmkCes	1664	-0.0053	0.0409	0.8961
AgeSmk	3654	-0.0156	0.1195	0.8961
SmkCes	3558	0.0073	0.0559	0.8962
DrnkWk	2140	0.0094	0.0718	0.8963
SmkCes	2754	-0.0179	0.137	0.8963
CigDay	3395	0.0063	0.048	0.8963
SmkCes	1011	0.0073	0.0559	0.8964
SmkInit	2827	-0.0042	0.0325	0.8964
AgeSmk	3672	-0.0213	0.1633	0.8964
AgeSmk	2965	-0.0153	0.1178	0.8966
AgeSmk	2997	0.0142	0.1096	0.8967
AgeSmk	3372	-0.0141	0.1087	0.8968
DrnkWk	324	0.0038	0.0296	0.897
SmkCes	2440	-0.0101	0.0778	0.8971
SmkCes	634	-0.006	0.0466	0.8972
SmkCes	1501	-0.0051	0.0395	0.8972
CigDay	1234	0.0068	0.0524	0.8974
SmkInit	2488	-0.0066	0.0511	0.8974
AgeSmk	3716	-0.0161	0.1247	0.8975
SmkInit	878	0.0046	0.0356	0.8976
SmkCes	1348	-0.0061	0.0473	0.8977
CigDay	3604	0.0074	0.0575	0.8977
AgeSmk	3732	0.0096	0.0748	0.8977
CigDay	639	-0.0063	0.0486	0.8978
CigDay	853	-0.0045	0.0352	0.8978
AgeSmk	3521	-0.0075	0.0582	0.8978
AgeSmk	1527	-0.006	0.0468	0.8979
SmkCes	400	-0.0052	0.0403	0.898
AgeSmk	1072	-0.0083	0.065	0.898
DrnkWk	2363	0.0089	0.0692	0.898
AgeSmk	2460	0.0219	0.1709	0.898
SmkInit	3876	-0.0082	0.0642	0.898
CigDay	1064	0.0053	0.0413	0.8981
SmkCes	430	0.0053	0.0413	0.8982
SmkInit	336	-0.0036	0.0284	0.8983
DrnkWk	2518	0.0092	0.0719	0.8983
CigDay	2412	0.0209	0.1635	0.8984
DrnkWk	2722	0.0069	0.0543	0.8984
SmkInit	3058	-0.0234	0.1829	0.8984
SmkInit	661	0.0048	0.0377	0.8986
AgeSmk	1071	-0.0069	0.0543	0.8988
SmkInit	421	-0.0047	0.0373	0.8989
SmkCes	1408	0.0043	0.0342	0.899
SmkCes	1447	-0.0077	0.0606	0.899
SmkCes	3824	-0.0146	0.1151	0.899
CigDay	1542	-0.0048	0.0379	0.8991
SmkInit	2278	0.0059	0.0466	0.8991
SmkCes	753	-0.0047	0.0374	0.8992
DrnkWk	119	-0.0045	0.0356	0.8993
SmkInit	2284	-0.0073	0.0577	0.8995
DrnkWk	2468	0.0079	0.0624	0.8995
CigDay	2603	0.0107	0.0847	0.8995
SmkInit	1038	0.0052	0.0413	0.8996
SmkCes	3656	0.0205	0.1626	0.8996
SmkCes	2061	0.0075	0.0595	0.8997
CigDay	1564	-0.0051	0.0405	0.8998
SmkInit	2313	0.0122	0.0971	0.8999
AgeSmk	2714	0.0067	0.0535	0.8999
CigDay	3161	0.0177	0.1408	0.8999
AgeSmk	2371	0.0107	0.0851	0.9
CigDay	3036	-0.007	0.0554	0.9001
SmkInit	161	-0.0032	0.0251	0.9002
AgeSmk	371	0.0057	0.0456	0.9003
AgeSmk	2845	-0.0153	0.1223	0.9004
AgeSmk	2316	-0.0116	0.0924	0.9005
SmkInit	3148	-0.0141	0.1131	0.9006
AgeSmk	3351	0.0127	0.1016	0.9006
AgeSmk	3593	-0.0063	0.0507	0.9006
SmkInit	2628	0.0053	0.0422	0.9007
AgeSmk	627	0.0071	0.0572	0.9008
AgeSmk	702	-0.0043	0.0347	0.9008
SmkInit	3153	0.0064	0.0514	0.9009
CigDay	1579	0.0047	0.0381	0.901
DrnkWk	2058	0.0041	0.033	0.9011
AgeSmk	466	-0.0056	0.0452	0.9013
CigDay	1837	-0.0052	0.042	0.9014
SmkInit	2226	0.0076	0.0613	0.9015
SmkInit	3576	0.0067	0.0544	0.9015
DrnkWk	2441	0.0239	0.1933	0.9016
AgeSmk	2780	0.0231	0.1871	0.9016
SmkInit	3892	0.0368	0.2976	0.9017
AgeSmk	2454	0.0368	0.2985	0.9018
CigDay	1458	0.0048	0.0394	0.9019
SmkCes	3050	-0.0096	0.0782	0.9019
DrnkWk	1378	0.0039	0.0314	0.902
SmkCes	2753	0.0109	0.0889	0.902
CigDay	276	-0.0046	0.037	0.9021
DrnkWk	402	-0.0047	0.0386	0.9021
DrnkWk	706	-0.0045	0.0362	0.9021
SmkCes	1667	-0.0054	0.044	0.9021
SmkCes	890	0.0056	0.0459	0.9022
CigDay	1470	0.0041	0.0332	0.9022
AgeSmk	2879	0.0178	0.1445	0.9022
CigDay	2091	-0.0075	0.0608	0.9023
SmkCes	3378	-0.0084	0.0688	0.9023
DrnkWk	352	0.0043	0.035	0.9024
SmkCes	501	-0.0068	0.0557	0.9024
AgeSmk	805	0.0043	0.0349	0.9024
AgeSmk	3632	-0.0101	0.0826	0.9025
SmkInit	470	-0.0039	0.0319	0.9026
SmkCes	667	-0.0057	0.0464	0.9026
CigDay	2391	0.0146	0.1195	0.9026
CigDay	63	-0.0067	0.0545	0.9027
SmkInit	433	-0.0036	0.0291	0.9027
SmkCes	3371	-0.0084	0.0688	0.9027
SmkCes	2351	0.0086	0.0707	0.903
DrnkWk	2514	0.0079	0.0651	0.903
AgeSmk	3886	-0.0106	0.0872	0.9032
SmkCes	1231	0.0056	0.046	0.9033
CigDay	1387	-0.0046	0.0378	0.9033
CigDay	2655	0.0096	0.0793	0.9033
SmkInit	3094	0.0055	0.0452	0.9034
AgeSmk	2481	0.0184	0.1515	0.9035
SmkCes	2274	0.0153	0.1263	0.9036
CigDay	3832	0.0141	0.1164	0.9036
AgeSmk	1263	0.0067	0.0556	0.9037
DrnkWk	1753	0.0041	0.0342	0.9037
SmkInit	2819	-0.0043	0.0355	0.9037
DrnkWk	3733	0.0129	0.1067	0.9037
SmkInit	1142	-0.0034	0.0283	0.9038
SmkCes	2134	0.0154	0.1276	0.9038
DrnkWk	2339	0.0097	0.08	0.9038
CigDay	3788	0.0139	0.1151	0.9038
CigDay	572	0.0051	0.0419	0.9039
AgeSmk	2720	-0.0125	0.1037	0.9039
SmkInit	3893	-0.014	0.1157	0.9039
CigDay	1306	0.0079	0.0653	0.9041
SmkCes	2828	-0.0153	0.1265	0.9041
SmkCes	1497	0.0045	0.0377	0.9042
SmkInit	3823	-0.0123	0.1022	0.9042
CigDay	304	-0.004	0.033	0.9043
SmkCes	3309	-0.0168	0.1402	0.9044
CigDay	430	-0.0047	0.0395	0.9045
SmkCes	2456	0.0097	0.0813	0.9046
SmkCes	2764	-0.0065	0.0544	0.9046
DrnkWk	3125	0.0145	0.1212	0.9046
DrnkWk	3576	-0.0073	0.0609	0.9046
CigDay	96	-0.0067	0.0559	0.9047
SmkInit	1522	-0.0028	0.0236	0.9047
AgeSmk	1168	-0.0054	0.0455	0.9048
DrnkWk	2187	-0.0054	0.0452	0.9048
CigDay	3574	0.0073	0.0614	0.9048
AgeSmk	1572	0.0051	0.0427	0.9049
AgeSmk	1731	-0.0047	0.0392	0.9049
SmkCes	1258	0.007	0.0586	0.905
SmkCes	2070	0.0078	0.0652	0.905
SmkCes	2179	0.0126	0.106	0.9052
AgeSmk	2665	-0.011	0.0927	0.9052
CigDay	1025	-0.0069	0.0579	0.9053
AgeSmk	312	-0.0054	0.0458	0.9054
AgeSmk	3876	-0.0125	0.105	0.9055
SmkInit	163	0.003	0.0255	0.9056
CigDay	1453	0.0046	0.0389	0.9056
AgeSmk	1969	-0.0047	0.0393	0.9056
SmkInit	1135	0.0038	0.0319	0.9057
SmkCes	2141	-0.0087	0.0737	0.9058
AgeSmk	3171	-0.0089	0.0749	0.9059
DrnkWk	1118	0.0045	0.0384	0.906
AgeSmk	1876	0.0058	0.0493	0.906
DrnkWk	35	0.0083	0.0705	0.9062
AgeSmk	820	0.0052	0.0445	0.9062
CigDay	3106	0.0096	0.0822	0.9065
AgeSmk	3123	-0.0242	0.2059	0.9066
SmkInit	833	-0.0035	0.0299	0.9068
DrnkWk	1450	-0.0049	0.0415	0.9068
SmkInit	1702	0.003	0.0259	0.9068
SmkCes	2133	0.0133	0.1137	0.9068
AgeSmk	2722	0.0083	0.0708	0.9068
SmkInit	2360	-0.0067	0.0571	0.9069
AgeSmk	2556	0.0157	0.134	0.9069
SmkCes	231	-0.0048	0.0414	0.9072
SmkInit	1304	-0.0041	0.0348	0.9072
AgeSmk	2512	-0.0102	0.0873	0.9072
AgeSmk	3604	-0.0085	0.0729	0.9072
DrnkWk	482	-0.0042	0.0363	0.9073
DrnkWk	695	-0.0046	0.0393	0.9073
SmkInit	3617	-0.0058	0.0502	0.9073
SmkCes	223	0.0046	0.0393	0.9074
SmkCes	2862	0.0311	0.2677	0.9074
AgeSmk	3277	-0.0083	0.0715	0.9074
AgeSmk	713	0.0071	0.0615	0.9075
CigDay	2874	-0.007	0.0606	0.9075
CigDay	3095	-0.0174	0.1502	0.9075
AgeSmk	160	0.0043	0.0373	0.9077
SmkInit	1425	0.003	0.0255	0.9077
SmkInit	1905	-0.0029	0.025	0.9078
DrnkWk	630	-0.0052	0.0451	0.9079
AgeSmk	1512	0.0039	0.0341	0.9079
CigDay	3302	-0.0122	0.1052	0.9079
DrnkWk	304	0.0041	0.0358	0.908
CigDay	665	-0.0047	0.0409	0.908
CigDay	1790	0.0045	0.0391	0.908
DrnkWk	3360	0.005	0.0435	0.908
CigDay	239	0.005	0.0435	0.9086
CigDay	1758	0.0048	0.0415	0.9087
SmkCes	2156	0.0071	0.0615	0.9087
AgeSmk	164	0.0049	0.0432	0.9089
CigDay	2940	0.0147	0.1284	0.9089
CigDay	3702	0.0163	0.1424	0.9089
SmkInit	2088	0.0062	0.0542	0.909
SmkInit	2814	0.0089	0.0782	0.909
CigDay	3404	0.0128	0.112	0.909
SmkCes	619	0.006	0.0527	0.9091
SmkInit	2857	-0.005	0.0442	0.9091
AgeSmk	1997	-0.0044	0.0388	0.9092
SmkCes	136	0.0046	0.0408	0.9093
DrnkWk	2509	-0.0064	0.0561	0.9093
SmkCes	2883	-0.0261	0.2289	0.9093
SmkCes	433	-0.0045	0.0394	0.9094
SmkInit	1403	0.0032	0.028	0.9094
DrnkWk	2175	0.0052	0.0459	0.9095
CigDay	2017	-0.0036	0.0321	0.9096
CigDay	868	-0.0039	0.0345	0.9097
SmkInit	2075	-0.0034	0.0303	0.9097
CigDay	2155	0.0045	0.0397	0.9097
SmkInit	817	0.0034	0.03	0.9098
SmkCes	2473	0.0067	0.0593	0.9098
SmkCes	583	-0.0055	0.0489	0.9099
AgeSmk	1779	0.0043	0.0378	0.9099
AgeSmk	2087	-0.0054	0.0477	0.9099
DrnkWk	2952	0.0062	0.0547	0.9099
DrnkWk	3456	0.008	0.071	0.9099
AgeSmk	225	-0.0054	0.0477	0.91
SmkInit	491	0.0033	0.029	0.91
SmkCes	629	-0.0056	0.0499	0.9101
AgeSmk	3826	0.0192	0.1702	0.9101
SmkCes	2445	-0.0085	0.0756	0.9102
AgeSmk	2361	0.014	0.1238	0.9103
CigDay	3068	0.0079	0.0699	0.9104
CigDay	693	0.0039	0.0348	0.9105
DrnkWk	323	0.0042	0.0377	0.9106
CigDay	666	-0.0036	0.0319	0.9106
SmkInit	945	-0.0043	0.0382	0.9106
AgeSmk	2951	0.0112	0.1	0.9106
CigDay	1993	0.0038	0.0343	0.9107
DrnkWk	81	-0.0043	0.038	0.9108
DrnkWk	1653	-0.0037	0.0334	0.9109
SmkCes	2543	0.1056	0.9435	0.9109
CigDay	3076	-0.0097	0.0868	0.911
SmkCes	452	-0.0051	0.0456	0.9112
SmkInit	2317	-0.0133	0.1194	0.9112
CigDay	282	-0.004	0.0358	0.9113
SmkInit	1492	-0.0026	0.0235	0.9113
CigDay	2515	-0.0077	0.0693	0.9115
SmkCes	2983	-0.0098	0.088	0.9115
CigDay	3425	-0.0068	0.0614	0.9115
AgeSmk	1819	-0.0047	0.0425	0.9117
CigDay	2385	0.0104	0.0941	0.9117
SmkCes	758	0.0056	0.0507	0.9118
SmkCes	2331	0.0122	0.1099	0.9118
SmkInit	599	-0.0038	0.0348	0.9119
SmkInit	2286	-0.0064	0.0583	0.9119
DrnkWk	3145	-0.0104	0.0944	0.9119
DrnkWk	3420	0.0093	0.0842	0.9119
SmkCes	2950	0.0075	0.0677	0.912
SmkCes	1091	0.005	0.0452	0.9121
AgeSmk	3312	0.0167	0.1515	0.9121
AgeSmk	1305	-0.0059	0.0537	0.9122
AgeSmk	1857	0.0045	0.0405	0.9122
SmkInit	3562	-0.0125	0.1135	0.9122
DrnkWk	820	0.0035	0.0314	0.9123
SmkInit	975	0.0032	0.0294	0.9123
SmkInit	1586	-0.0033	0.0303	0.9123
AgeSmk	2829	-0.0106	0.0964	0.9123
DrnkWk	3199	-0.014	0.1275	0.9123
SmkCes	3893	-0.0181	0.1648	0.9123
SmkCes	1581	0.0057	0.0516	0.9125
SmkInit	2040	0.0034	0.0307	0.9125
SmkCes	2050	-0.005	0.0454	0.9126
DrnkWk	3704	-0.0151	0.1378	0.9126
SmkInit	1046	0.0032	0.0291	0.9127
CigDay	1702	0.0039	0.0354	0.9127
CigDay	1833	-0.0036	0.0326	0.9127
AgeSmk	3265	-0.0142	0.1295	0.9128
DrnkWk	353	0.0042	0.0385	0.9131
DrnkWk	1504	-0.0043	0.0396	0.9131
SmkInit	2504	0.0056	0.0511	0.9131
CigDay	1038	-0.006	0.0549	0.9132
CigDay	1065	-0.0052	0.0479	0.9132
DrnkWk	3266	0.0066	0.0605	0.9132
SmkCes	1325	0.0056	0.0511	0.9134
CigDay	3241	0.0162	0.1486	0.9134
SmkInit	3250	-0.006	0.0549	0.9134
DrnkWk	858	-0.005	0.0456	0.9135
AgeSmk	1298	0.0065	0.0597	0.9135
SmkInit	1205	-0.0036	0.033	0.9137
CigDay	453	-0.0048	0.0447	0.9138
AgeSmk	1718	0.0042	0.0388	0.9138
SmkInit	2294	-0.0086	0.0798	0.9138
DrnkWk	3061	0.0109	0.1006	0.9138
CigDay	3085	-0.0059	0.0544	0.9138
SmkInit	3477	-0.0159	0.1471	0.9138
SmkInit	151	-0.003	0.0279	0.9139
SmkInit	264	0.0034	0.0311	0.9139
SmkCes	683	0.0049	0.0453	0.9139
DrnkWk	54	-0.004	0.0369	0.914
DrnkWk	3296	0.0068	0.0626	0.914
CigDay	711	0.0039	0.0359	0.9141
SmkCes	1424	0.0039	0.0361	0.9141
AgeSmk	1875	-0.0049	0.0452	0.9141
SmkInit	2114	-0.0034	0.032	0.9141
SmkCes	3569	-0.0051	0.0476	0.9141
SmkInit	574	0.0047	0.0439	0.9142
CigDay	2060	-0.0054	0.0506	0.9142
SmkCes	3444	0.0081	0.075	0.9142
AgeSmk	3641	0.0173	0.1605	0.9143
DrnkWk	2654	0.0155	0.1443	0.9144
CigDay	805	-0.0032	0.0297	0.9145
SmkCes	2548	-0.0242	0.2253	0.9145
AgeSmk	2636	-0.0095	0.0881	0.9145
DrnkWk	389	0.0044	0.0413	0.9146
AgeSmk	1198	-0.0061	0.0565	0.9146
CigDay	3002	0.0135	0.126	0.9146
DrnkWk	3227	0.0091	0.0845	0.9146
SmkCes	139	0.0039	0.0361	0.9148
SmkInit	2224	-0.0098	0.0915	0.9148
AgeSmk	2438	-0.0088	0.0827	0.9149
DrnkWk	3536	-0.0076	0.0709	0.9149
AgeSmk	3824	0.0131	0.1228	0.9149
SmkInit	3042	-0.0036	0.034	0.915
SmkCes	1546	0.0037	0.0348	0.9151
SmkCes	3181	0.007	0.0658	0.9151
SmkInit	1942	0.0027	0.025	0.9153
DrnkWk	3759	0.0065	0.0615	0.9155
AgeSmk	1420	-0.0043	0.0401	0.9156
CigDay	1469	-0.0029	0.0278	0.9156
CigDay	1499	0.0042	0.0394	0.9156
CigDay	2739	-0.006	0.0568	0.9156
AgeSmk	3400	-0.0134	0.1269	0.9156
CigDay	2635	0.0077	0.0727	0.9157
CigDay	3571	0.007	0.0659	0.9157
SmkInit	20	0.0033	0.031	0.916
DrnkWk	728	-0.0034	0.032	0.9161
SmkCes	3359	0.0049	0.0464	0.9161
CigDay	2321	-0.0058	0.0549	0.9162
SmkCes	2558	-0.0124	0.118	0.9162
AgeSmk	2979	0.0099	0.0944	0.9162
DrnkWk	1314	0.0047	0.0453	0.9166
DrnkWk	1699	0.0032	0.0304	0.9169
CigDay	3869	0.0064	0.0613	0.9169
SmkCes	19	-0.0048	0.0465	0.917
DrnkWk	687	0.0042	0.0401	0.917
AgeSmk	1033	-0.0061	0.059	0.917
AgeSmk	275	-0.005	0.0478	0.9171
SmkCes	1393	-0.0035	0.0339	0.9171
AgeSmk	1750	-0.0043	0.041	0.9171
CigDay	491	-0.0037	0.0357	0.9173
SmkInit	3721	0.0084	0.081	0.9173
AgeSmk	2189	0.0067	0.0646	0.9174
CigDay	3374	-0.0132	0.1273	0.9174
AgeSmk	839	-0.0046	0.0441	0.9175
AgeSmk	3408	0.0089	0.0857	0.9175
SmkInit	3799	0.0051	0.0492	0.9178
SmkCes	3679	0.0181	0.1752	0.9179
SmkCes	321	-0.0041	0.0397	0.918
SmkInit	1033	-0.0043	0.0422	0.918
SmkInit	1873	0.0029	0.0283	0.9181
AgeSmk	871	0.004	0.0393	0.9182
DrnkWk	1069	0.0046	0.0444	0.9182
DrnkWk	1281	-0.0039	0.0381	0.9182
CigDay	525	0.004	0.0392	0.9183
DrnkWk	2034	-0.0036	0.0354	0.9183
SmkInit	1749	0.0028	0.0271	0.9184
SmkCes	3383	0.0079	0.0771	0.9184
SmkCes	2297	0.0053	0.0513	0.9185
SmkInit	3347	0.0139	0.1364	0.9186
SmkCes	1829	-0.0044	0.0426	0.9187
DrnkWk	1344	0.0033	0.0327	0.9188
AgeSmk	3900	0.0114	0.1119	0.9188
CigDay	2183	-0.0052	0.0509	0.9189
DrnkWk	1834	0.0038	0.0378	0.919
AgeSmk	2091	0.0064	0.0629	0.919
CigDay	2152	0.0057	0.0563	0.9191
SmkInit	2495	-0.0074	0.0726	0.9192
SmkCes	2254	-0.0092	0.0912	0.9193
AgeSmk	3836	0.0161	0.1593	0.9193
AgeSmk	3094	-0.0067	0.0664	0.9194
CigDay	3642	-0.0101	0.0997	0.9194
DrnkWk	2059	-0.0037	0.0364	0.9195
DrnkWk	2241	-0.0069	0.0683	0.9195
CigDay	1791	0.0035	0.0343	0.9196
DrnkWk	1045	-0.0042	0.0418	0.9197
AgeSmk	1454	-0.0036	0.0362	0.9197
AgeSmk	1669	0.0038	0.0376	0.9197
CigDay	1875	-0.0041	0.0404	0.9197
SmkInit	1940	-0.0029	0.0285	0.9197
SmkInit	2754	-0.0107	0.1056	0.9197
CigDay	1183	-0.0045	0.0443	0.9199
DrnkWk	3458	-0.0067	0.067	0.9199
SmkInit	2612	0.0148	0.1478	0.92
SmkInit	36	0.0045	0.0445	0.9201
SmkInit	2887	0.0042	0.0416	0.9201
SmkCes	662	-0.0041	0.0408	0.9202
SmkInit	1042	0.0039	0.0389	0.9202
SmkCes	1046	0.0042	0.0415	0.9202
AgeSmk	1687	-0.0042	0.042	0.9202
SmkCes	3049	0.0068	0.0676	0.9202
SmkInit	3767	0.0083	0.0832	0.9202
DrnkWk	1291	-0.0067	0.0671	0.9204
SmkInit	3482	0.0052	0.052	0.9204
SmkInit	751	0.0038	0.0386	0.9206
AgeSmk	3059	0.0104	0.1047	0.9206
CigDay	3223	-0.0113	0.1138	0.9206
SmkInit	334	0.0028	0.0287	0.9209
CigDay	926	0.0069	0.0696	0.9209
SmkInit	2728	0.0032	0.0318	0.9209
CigDay	2999	0.0216	0.2177	0.921
DrnkWk	349	-0.0043	0.043	0.9211
SmkInit	3381	0.0041	0.0411	0.9211
AgeSmk	3540	-0.005	0.0504	0.9212
CigDay	1591	0.0037	0.0379	0.9213
SmkInit	3332	0.0094	0.0954	0.9213
DrnkWk	1463	0.0032	0.0324	0.9214
DrnkWk	2467	-0.0063	0.064	0.9215
DrnkWk	3302	-0.0086	0.0875	0.9215
SmkCes	1438	0.0064	0.0649	0.9216
CigDay	2499	-0.0071	0.0724	0.9218
AgeSmk	3234	-0.0113	0.1147	0.9218
CigDay	392	0.0046	0.0472	0.9219
SmkInit	1713	-0.0029	0.0293	0.9219
AgeSmk	2524	-0.0095	0.0968	0.9219
SmkInit	2507	-0.0044	0.0453	0.922
SmkCes	3540	-0.0058	0.0589	0.922
SmkInit	1048	0.0028	0.0286	0.9221
SmkCes	3123	0.0184	0.1876	0.9221
CigDay	3184	0.0058	0.059	0.9221
SmkCes	1306	-0.0077	0.0786	0.9222
AgeSmk	1393	0.0034	0.0346	0.9222
CigDay	3397	0.0094	0.096	0.9222
CigDay	884	0.0051	0.052	0.9225
CigDay	2547	-0.0079	0.0809	0.9225
AgeSmk	792	-0.0037	0.0378	0.9226
SmkCes	1022	-0.006	0.0613	0.9226
AgeSmk	1866	0.0055	0.0563	0.9226
SmkCes	927	-0.0048	0.0491	0.9227
AgeSmk	1345	-0.0042	0.0434	0.9227
SmkInit	2134	-0.0095	0.0983	0.9227
SmkInit	902	0.0038	0.0389	0.9228
AgeSmk	984	0.0067	0.0696	0.9228
CigDay	2097	-0.0056	0.0574	0.9228
AgeSmk	3152	0.0077	0.0794	0.9228
SmkCes	1956	-0.0043	0.0447	0.9229
DrnkWk	29	-0.0028	0.0292	0.9232
AgeSmk	680	-0.0043	0.045	0.9232
DrnkWk	1195	0.0051	0.0532	0.9232
SmkInit	1372	-0.0029	0.0306	0.9233
DrnkWk	1819	-0.0034	0.0349	0.9233
AgeSmk	552	-0.0059	0.0614	0.9234
DrnkWk	3326	0.0076	0.0794	0.9234
CigDay	874	0.0041	0.0427	0.9235
SmkInit	1341	0.0035	0.0366	0.9235
DrnkWk	1730	0.0033	0.0342	0.9235
DrnkWk	2695	-0.008	0.0829	0.9235
SmkCes	279	0.0039	0.0403	0.9237
DrnkWk	842	-0.0034	0.0358	0.9238
SmkInit	1050	-0.0029	0.0298	0.9238
SmkCes	2525	-0.0089	0.0931	0.9239
SmkCes	2803	0.0079	0.0823	0.9239
AgeSmk	3418	0.0056	0.0587	0.9241
AgeSmk	2026	0.005	0.0524	0.9242
CigDay	2552	0.0057	0.0598	0.9243
AgeSmk	932	0.005	0.053	0.9244
CigDay	1107	-0.0046	0.0484	0.9244
CigDay	614	-0.0038	0.0399	0.9245
SmkInit	2462	-0.0099	0.1043	0.9245
DrnkWk	2725	-0.0039	0.0415	0.9245
SmkCes	105	-0.0049	0.0519	0.9246
SmkInit	2094	-0.0036	0.0381	0.9246
AgeSmk	1304	0.0053	0.0556	0.9247
SmkCes	726	-0.004	0.0421	0.9248
AgeSmk	254	0.0037	0.0395	0.9249
DrnkWk	1058	-0.0036	0.0386	0.9249
AgeSmk	2201	0.0046	0.0491	0.9249
CigDay	2319	-0.0069	0.0731	0.9249
DrnkWk	2702	-0.0049	0.0515	0.9249
AgeSmk	3455	-0.0063	0.0665	0.9249
AgeSmk	1789	0.0041	0.0435	0.925
AgeSmk	1794	-0.0046	0.049	0.925
AgeSmk	3261	-0.008	0.0856	0.9251
AgeSmk	1942	0.0034	0.0365	0.9254
SmkCes	1576	-0.0058	0.0615	0.9255
SmkCes	3256	-0.0101	0.1085	0.9255
DrnkWk	900	-0.0036	0.0389	0.9256
SmkInit	657	0.0029	0.0307	0.9257
SmkInit	1153	-0.0032	0.0345	0.9257
DrnkWk	1995	-0.0029	0.0314	0.9258
SmkInit	3570	0.0054	0.0581	0.9258
CigDay	1156	0.0044	0.0475	0.9259
AgeSmk	230	-0.0048	0.0514	0.926
DrnkWk	824	-0.0029	0.0309	0.9261
SmkCes	1574	0.0041	0.0441	0.9261
SmkCes	1264	0.0051	0.0546	0.9262
AgeSmk	1921	0.0035	0.0378	0.9262
CigDay	476	0.0042	0.0456	0.9263
SmkCes	122	-0.0034	0.0368	0.9264
DrnkWk	442	0.0038	0.0413	0.9264
SmkCes	785	0.0039	0.0424	0.9264
AgeSmk	1296	0.0049	0.0527	0.9265
CigDay	2770	0.0069	0.0749	0.9267
DrnkWk	1297	-0.0038	0.042	0.9269
AgeSmk	2547	-0.0087	0.0944	0.9269
SmkInit	3671	-0.0055	0.0595	0.9269
DrnkWk	3181	-0.0057	0.0623	0.927
SmkCes	643	-0.0082	0.0893	0.9271
SmkInit	1692	-0.003	0.0325	0.9271
CigDay	902	-0.0041	0.0452	0.9272
DrnkWk	15	-0.0028	0.0309	0.9273
DrnkWk	346	-0.0037	0.0402	0.9273
CigDay	1652	-0.0031	0.0341	0.9273
SmkCes	3472	0.0062	0.0683	0.9273
AgeSmk	660	0.004	0.0444	0.9274
