## Supplemental Tables for "Brain-wide pleiotropy investigation of alcohol drinking and tobacco smoking behaviors" (part 2 of 2)

### Sheet: Supplemental Table 2 (continued)
Supplemental Table 2: Global genetic correlation between GSCAN phenotypes (smoking initiation SmkInit; Age at which the individual began smoking regularly, AgeSmk; cigarettes smoked per day, CigDay; smoking cessation, SmkCes; alcoholic drinks per week, DrnkWk) and brain imaging-derived phenotypes (IDPs; abbreviations described in Supplemental Table 1). Genetic correlation was calculated for 3,723 IDPs with heritability > 0. Results surviving false discovery rate (FDR q<0.05) are highlighted in red.
SmkInit	1134	-0.0034	0.0373	0.9274
CigDay	2722	-0.0053	0.0588	0.9276
AgeSmk	2499	0.0063	0.0698	0.928
SmkCes	1342	-0.0037	0.0405	0.9281
SmkInit	1643	-0.0023	0.0258	0.9281
SmkCes	2038	0.0034	0.0382	0.9281
DrnkWk	301	-0.0027	0.0302	0.9283
DrnkWk	461	0.0032	0.0358	0.9283
SmkCes	3549	0.0058	0.0649	0.9283
CigDay	1124	-0.0038	0.0419	0.9284
CigDay	2119	-0.0041	0.0452	0.9284
CigDay	564	0.0032	0.0359	0.9285
CigDay	3621	0.0142	0.1586	0.9285
SmkCes	1007	-0.005	0.0561	0.9287
SmkCes	2213	0.0052	0.0586	0.9287
DrnkWk	2088	-0.0057	0.0642	0.9288
DrnkWk	2838	0.0077	0.0856	0.9288
AgeSmk	859	-0.0031	0.0349	0.9289
SmkCes	2661	-0.0071	0.0799	0.9289
SmkInit	3753	-0.006	0.0673	0.9289
CigDay	1987	0.0033	0.0369	0.929
CigDay	2070	-0.0052	0.0583	0.9291
SmkCes	2108	0.0044	0.0492	0.9291
DrnkWk	2634	-0.0085	0.0958	0.9291
DrnkWk	2252	-0.005	0.0562	0.9292
AgeSmk	278	0.0037	0.0412	0.9293
SmkInit	573	-0.0046	0.0522	0.9293
CigDay	1711	0.0035	0.0398	0.9293
AgeSmk	1431	-0.0032	0.0355	0.9294
SmkCes	608	-0.0047	0.0536	0.9295
DrnkWk	3802	-0.0055	0.0625	0.9297
SmkInit	14	-0.0021	0.0241	0.9298
SmkCes	750	-0.0054	0.0608	0.9298
SmkInit	2362	0.0093	0.1056	0.9298
CigDay	3548	0.0061	0.069	0.9298
SmkInit	495	-0.003	0.0347	0.9299
SmkCes	2086	-0.0037	0.0424	0.9299
SmkCes	375	-0.004	0.0461	0.9301
CigDay	917	-0.0037	0.0417	0.9301
CigDay	2267	0.0076	0.0871	0.9301
DrnkWk	2318	0.0063	0.0713	0.9301
DrnkWk	148	-0.003	0.0341	0.9302
CigDay	586	0.0061	0.0693	0.9303
SmkInit	254	-0.0027	0.0313	0.9304
SmkCes	1376	0.0035	0.0396	0.9304
DrnkWk	1680	-0.0031	0.0353	0.9304
CigDay	3267	-0.0072	0.0825	0.9306
SmkInit	3701	-0.0058	0.0668	0.9306
CigDay	3359	0.0042	0.0479	0.9307
AgeSmk	1822	0.0044	0.051	0.9309
DrnkWk	2627	-0.0035	0.0408	0.9309
CigDay	632	-0.0049	0.0568	0.931
SmkCes	455	-0.0044	0.051	0.9311
SmkInit	1091	0.0031	0.0357	0.9311
AgeSmk	2638	0.0108	0.1246	0.9312
AgeSmk	197	-0.0031	0.0361	0.9313
AgeSmk	573	-0.0063	0.0731	0.9313
DrnkWk	1905	0.0029	0.0333	0.9313
SmkCes	2777	0.0074	0.0859	0.9314
SmkCes	3919	-0.003	0.0343	0.9315
SmkInit	1324	0.0028	0.0326	0.9316
SmkInit	1876	0.0025	0.0291	0.9316
DrnkWk	848	-0.003	0.035	0.9318
DrnkWk	1824	-0.0037	0.0431	0.9318
SmkCes	2511	-0.0103	0.1201	0.9318
SmkCes	304	0.0033	0.0391	0.9319
CigDay	1155	0.0035	0.0408	0.9319
CigDay	2293	-0.0054	0.0629	0.932
DrnkWk	3417	0.0084	0.0987	0.932
SmkInit	3908	-0.0056	0.0662	0.932
CigDay	2215	0.0047	0.0547	0.9322
AgeSmk	1404	-0.004	0.047	0.9323
SmkInit	836	-0.0025	0.0293	0.9325
AgeSmk	2007	0.0034	0.0403	0.9325
DrnkWk	1060	-0.0036	0.0425	0.9326
CigDay	2038	-0.0032	0.038	0.9326
SmkCes	2239	0.0074	0.088	0.9326
AgeSmk	1423	-0.0032	0.0374	0.9327
AgeSmk	1310	0.005	0.0595	0.9329
SmkInit	3191	0.0071	0.0847	0.9329
CigDay	465	-0.0032	0.0386	0.9332
SmkInit	840	-0.002	0.0242	0.9332
DrnkWk	761	-0.0029	0.0342	0.9333
CigDay	944	-0.0032	0.0385	0.9334
SmkCes	2030	-0.0037	0.0441	0.9336
CigDay	134	-0.0031	0.0374	0.9337
SmkCes	276	0.0033	0.0393	0.9337
CigDay	102	-0.0036	0.0439	0.9338
SmkCes	1012	0.004	0.048	0.9338
SmkCes	2827	0.0042	0.0506	0.9338
SmkCes	208	-0.0034	0.0411	0.934
SmkCes	2843	0.012	0.1455	0.9341
SmkInit	1309	0.003	0.0358	0.9342
AgeSmk	1672	-0.0033	0.0401	0.9342
AgeSmk	2859	0.0101	0.1224	0.9343
DrnkWk	696	0.0027	0.0325	0.9344
AgeSmk	769	-0.003	0.0369	0.9345
SmkInit	961	-0.0026	0.0311	0.9345
AgeSmk	1307	-0.004	0.0482	0.9345
SmkCes	1585	-0.004	0.0481	0.9345
CigDay	3422	-0.0112	0.1363	0.9346
SmkCes	3536	-0.0058	0.0711	0.9346
DrnkWk	832	0.0029	0.0352	0.9347
CigDay	1219	-0.004	0.0489	0.9347
CigDay	1307	-0.0041	0.0505	0.9348
CigDay	2192	0.0046	0.0566	0.9348
AgeSmk	3602	-0.0076	0.0925	0.9348
SmkCes	72	-0.0028	0.0342	0.9349
AgeSmk	3031	-0.0132	0.1624	0.935
SmkCes	3639	0.0196	0.2413	0.9352
AgeSmk	1936	0.0031	0.0384	0.9353
SmkInit	3371	-0.0048	0.0594	0.9353
CigDay	3514	0.0043	0.0534	0.9353
DrnkWk	1112	0.0031	0.0383	0.9354
AgeSmk	1052	0.0035	0.0435	0.9355
AgeSmk	1292	-0.0037	0.0454	0.9355
SmkInit	3344	0.0032	0.0393	0.9355
CigDay	576	0.0041	0.0507	0.9357
CigDay	2670	-0.0067	0.0832	0.9358
DrnkWk	3489	-0.0093	0.1159	0.9358
SmkInit	1973	-0.0022	0.0272	0.9359
CigDay	2936	0.0054	0.0674	0.9359
CigDay	936	-0.0028	0.0346	0.936
AgeSmk	223	0.0033	0.041	0.9361
DrnkWk	2139	0.0056	0.0702	0.9361
DrnkWk	274	0.0032	0.0399	0.9362
AgeSmk	1885	0.0035	0.0438	0.9362
SmkInit	1197	0.0031	0.0392	0.9363
CigDay	979	-0.0031	0.039	0.9364
CigDay	1424	0.0026	0.0328	0.9365
SmkInit	3925	-0.0022	0.0279	0.9365
DrnkWk	3091	0.0039	0.0486	0.9366
SmkCes	3324	0.0132	0.1661	0.9366
SmkCes	2649	0.0052	0.0661	0.9367
SmkCes	3757	-0.0106	0.1339	0.9367
AgeSmk	1105	0.0047	0.0596	0.9368
CigDay	44	-0.0038	0.0481	0.9369
AgeSmk	3872	0.0102	0.1291	0.9369
DrnkWk	499	0.0026	0.0332	0.937
SmkCes	907	0.0043	0.0543	0.937
AgeSmk	3346	0.0054	0.0689	0.9371
DrnkWk	333	-0.0028	0.0359	0.9372
SmkInit	3376	-0.0041	0.0521	0.9372
CigDay	2077	0.0029	0.0373	0.9373
SmkInit	2988	0.0043	0.0542	0.9373
CigDay	3179	-0.0061	0.0779	0.9373
AgeSmk	2530	0.0048	0.0607	0.9374
DrnkWk	2970	0.0089	0.1139	0.9374
DrnkWk	1151	-0.0033	0.042	0.9375
AgeSmk	1294	0.0045	0.0575	0.9375
CigDay	106	0.0033	0.0422	0.9376
SmkCes	2712	-0.0065	0.0834	0.9376
DrnkWk	3597	0.0095	0.1212	0.9376
AgeSmk	1077	-0.0036	0.0455	0.9377
SmkCes	3343	0.0044	0.056	0.9377
SmkCes	2433	0.0072	0.0921	0.9378
SmkInit	2203	-0.0032	0.0413	0.9379
SmkInit	707	-0.0027	0.0353	0.938
CigDay	344	0.0033	0.043	0.9381
CigDay	2327	0.0067	0.0859	0.9381
DrnkWk	841	0.0037	0.0476	0.9382
SmkInit	1636	-0.0021	0.0273	0.9383
CigDay	3751	-0.0236	0.3049	0.9383
SmkInit	1049	0.0025	0.0318	0.9384
SmkInit	3152	-0.0036	0.0464	0.9384
DrnkWk	334	0.0024	0.0314	0.9385
CigDay	949	-0.0027	0.0357	0.9387
CigDay	3666	0.008	0.1041	0.9387
CigDay	3784	-0.0135	0.1754	0.9387
SmkCes	600	0.0039	0.0504	0.9388
CigDay	2657	-0.0062	0.081	0.9388
DrnkWk	3351	0.0066	0.0856	0.9388
CigDay	3444	0.0052	0.0683	0.9388
DrnkWk	693	-0.0029	0.038	0.939
CigDay	2473	-0.0041	0.0538	0.9391
DrnkWk	1358	-0.0026	0.0335	0.9392
SmkInit	1210	-0.0026	0.0346	0.9395
DrnkWk	2594	-0.0045	0.0592	0.9396
SmkInit	1133	-0.0026	0.0343	0.9397
SmkCes	1163	0.0037	0.0491	0.9397
SmkInit	13	0.0018	0.0236	0.9398
SmkInit	3129	-0.0036	0.0477	0.9398
DrnkWk	3504	-0.0059	0.0779	0.9398
SmkCes	290	-0.0026	0.0351	0.9399
SmkInit	2634	-0.0056	0.0743	0.9399
CigDay	2821	-0.0056	0.0744	0.9399
AgeSmk	245	-0.003	0.0393	0.94
SmkCes	1791	-0.003	0.0404	0.94
DrnkWk	2892	0.0039	0.0515	0.9402
SmkInit	2901	-0.0041	0.0544	0.9402
DrnkWk	745	0.0025	0.0332	0.9403
AgeSmk	1802	0.0032	0.0428	0.9403
CigDay	3350	-0.0051	0.0685	0.9403
CigDay	3926	0.0029	0.0382	0.9403
SmkCes	322	0.0028	0.0378	0.9404
SmkInit	2963	0.0071	0.095	0.9404
AgeSmk	3269	0.0064	0.086	0.9404
SmkCes	3057	-0.0041	0.055	0.9405
SmkInit	650	-0.0028	0.0377	0.9407
SmkInit	2055	0.0022	0.0297	0.9407
SmkCes	3438	-0.0074	0.0997	0.9407
SmkCes	912	0.0034	0.0461	0.9408
AgeSmk	1892	-0.0043	0.0581	0.9408
CigDay	2165	-0.0033	0.0438	0.9408
SmkInit	3255	-0.0058	0.0786	0.9408
DrnkWk	115	-0.0029	0.0389	0.9409
CigDay	843	0.0025	0.0342	0.9409
SmkInit	3421	-0.0201	0.2714	0.941
DrnkWk	636	0.0033	0.0449	0.9411
AgeSmk	1515	-0.0025	0.0334	0.9411
SmkCes	3729	0.0074	0.1004	0.9411
DrnkWk	2551	-0.0177	0.2405	0.9412
AgeSmk	102	0.0035	0.0481	0.9413
AgeSmk	3041	-0.0067	0.091	0.9413
SmkCes	855	-0.0035	0.0476	0.9414
SmkCes	2928	-0.0055	0.0746	0.9414
AgeSmk	764	-0.0033	0.0455	0.9416
CigDay	3157	-0.0046	0.0629	0.9416
SmkInit	1041	-0.0023	0.032	0.9417
SmkInit	2080	0.0024	0.0329	0.9417
CigDay	2123	-0.0029	0.0395	0.9418
SmkInit	3523	0.0056	0.0767	0.942
SmkCes	564	0.0027	0.037	0.9421
SmkInit	1761	0.0023	0.0317	0.9421
SmkInit	1882	0.0026	0.0358	0.9423
CigDay	2717	-0.0051	0.071	0.9423
SmkCes	412	0.0038	0.0531	0.9424
DrnkWk	739	-0.0025	0.0345	0.9424
SmkCes	2360	-0.0054	0.0745	0.9424
SmkCes	2639	-0.0137	0.1902	0.9424
AgeSmk	3893	-0.012	0.1655	0.9424
DrnkWk	2845	0.0068	0.0942	0.9425
SmkCes	3094	0.0044	0.0612	0.9425
CigDay	618	-0.0035	0.0491	0.9426
CigDay	1226	-0.0029	0.0408	0.9426
CigDay	2726	-0.0047	0.0657	0.9426
CigDay	3041	0.0058	0.0803	0.9426
SmkInit	2696	0.004	0.0557	0.9427
AgeSmk	3048	0.0051	0.0706	0.9429
SmkCes	33	-0.0031	0.0436	0.943
DrnkWk	1880	-0.0025	0.0352	0.943
DrnkWk	2044	-0.0028	0.0391	0.943
AgeSmk	2229	0.005	0.0699	0.9431
AgeSmk	593	-0.0037	0.0517	0.9432
SmkCes	980	-0.0043	0.0602	0.9432
CigDay	2148	0.0032	0.0447	0.9432
AgeSmk	551	0.0042	0.0593	0.9433
DrnkWk	1620	-0.0028	0.0398	0.9433
CigDay	3546	-0.0039	0.0552	0.9434
CigDay	1165	0.0036	0.0502	0.9435
DrnkWk	950	0.0031	0.0435	0.9437
CigDay	1838	-0.0032	0.0457	0.9437
DrnkWk	2842	0.0063	0.0893	0.9437
DrnkWk	666	-0.0027	0.0388	0.9438
SmkCes	1402	-0.0072	0.1025	0.9438
AgeSmk	1804	0.003	0.0431	0.9443
CigDay	541	0.0031	0.0451	0.9444
DrnkWk	1671	-0.0025	0.0365	0.9444
SmkInit	1855	-0.0025	0.036	0.9444
CigDay	2133	0.0074	0.1055	0.9444
SmkCes	2516	-0.0047	0.0676	0.9444
CigDay	1571	0.0028	0.0397	0.9445
AgeSmk	2040	0.0032	0.0456	0.9445
AgeSmk	1150	-0.0044	0.0635	0.9446
CigDay	1904	0.002	0.0291	0.9446
DrnkWk	871	-0.0022	0.0312	0.9447
SmkCes	1412	-0.0025	0.0367	0.9447
CigDay	2685	-0.0067	0.0966	0.9448
SmkCes	3642	0.0081	0.1166	0.9448
DrnkWk	540	0.0025	0.0362	0.945
SmkCes	1014	0.0035	0.0515	0.945
DrnkWk	3281	-0.0061	0.0888	0.945
SmkInit	1145	-0.0024	0.0346	0.9451
DrnkWk	1870	0.0023	0.0334	0.9451
AgeSmk	1883	-0.0029	0.0426	0.9452
DrnkWk	3109	0.0061	0.0881	0.9452
DrnkWk	3779	0.0031	0.0448	0.9452
CigDay	1342	-0.0026	0.0374	0.9453
AgeSmk	63	0.004	0.0583	0.9454
DrnkWk	132	-0.0023	0.0339	0.9455
DrnkWk	852	0.0027	0.0389	0.9456
SmkCes	918	-0.0037	0.0543	0.9456
SmkCes	2243	0.009	0.1319	0.9457
DrnkWk	3381	0.003	0.0435	0.9457
AgeSmk	151	-0.0029	0.0431	0.9458
AgeSmk	1944	-0.0027	0.0394	0.9459
AgeSmk	2689	0.0057	0.0841	0.9459
DrnkWk	646	0.0028	0.042	0.946
SmkCes	1783	-0.0027	0.0401	0.946
DrnkWk	684	0.0031	0.0461	0.9461
SmkCes	956	0.0025	0.037	0.9461
CigDay	2363	-0.0048	0.0708	0.9461
SmkInit	23	0.0022	0.0329	0.9462
DrnkWk	503	0.0029	0.0426	0.9462
AgeSmk	2969	-0.0065	0.0965	0.9463
SmkCes	561	0.0044	0.066	0.9464
CigDay	3199	-0.0089	0.1328	0.9464
CigDay	407	-0.0043	0.0646	0.9465
SmkCes	1434	0.0026	0.0393	0.9465
SmkInit	1505	-0.0022	0.0321	0.9465
SmkInit	2818	0.0032	0.048	0.9465
CigDay	3018	0.0053	0.0786	0.9465
CigDay	80	0.0027	0.0405	0.9466
CigDay	1109	0.003	0.0447	0.9466
SmkInit	1450	0.0022	0.0324	0.9466
SmkCes	2309	0.0053	0.0789	0.9466
SmkInit	1109	-0.0021	0.0308	0.9468
CigDay	300	-0.0021	0.0321	0.9472
SmkInit	2723	-0.0031	0.0467	0.9472
SmkCes	1914	-0.0025	0.0373	0.9473
SmkCes	3682	-0.0071	0.1071	0.9473
DrnkWk	1689	0.0025	0.0383	0.9474
DrnkWk	2020	0.0024	0.0364	0.9474
SmkCes	2139	0.0051	0.0781	0.9474
DrnkWk	3462	-0.0026	0.0391	0.9474
AgeSmk	1539	0.003	0.0455	0.9476
CigDay	2207	0.0029	0.0445	0.9476
CigDay	368	0.0024	0.0372	0.9478
CigDay	2084	0.0023	0.0345	0.9478
DrnkWk	2381	0.0076	0.1153	0.9478
SmkCes	3527	0.0035	0.0537	0.9478
CigDay	668	0.002	0.0301	0.9479
SmkInit	1421	-0.0017	0.026	0.9479
DrnkWk	3778	-0.0032	0.049	0.9479
CigDay	2759	0.0055	0.0838	0.948
DrnkWk	3892	0.0256	0.3922	0.948
AgeSmk	817	0.0027	0.0413	0.9482
SmkCes	83	0.0036	0.0556	0.9483
AgeSmk	3474	0.0031	0.0475	0.9483
CigDay	1967	-0.0024	0.0371	0.9484
AgeSmk	3126	0.0074	0.1154	0.9486
DrnkWk	45	0.0026	0.041	0.9488
SmkCes	1405	0.0025	0.0394	0.9488
DrnkWk	3089	0.0038	0.0596	0.9488
SmkCes	188	0.0037	0.057	0.9489
DrnkWk	365	0.0025	0.0391	0.9489
SmkCes	173	-0.0025	0.0391	0.949
SmkCes	817	0.0026	0.0412	0.949
SmkInit	1438	-0.003	0.0469	0.9491
DrnkWk	445	-0.0022	0.0345	0.9492
CigDay	2794	0.0097	0.1532	0.9494
DrnkWk	2969	-0.0049	0.077	0.9494
SmkCes	1128	-0.0033	0.0514	0.9495
SmkInit	1796	-0.0017	0.0275	0.9495
DrnkWk	969	0.0021	0.034	0.9496
SmkInit	2117	-0.003	0.0468	0.9496
AgeSmk	2828	0.0093	0.1473	0.9496
AgeSmk	1584	0.0028	0.0445	0.9497
SmkInit	685	-0.002	0.0324	0.9498
SmkInit	2324	0.0027	0.0429	0.9499
DrnkWk	669	0.0024	0.0381	0.95
AgeSmk	1484	-0.0023	0.0374	0.95
SmkCes	1912	-0.0024	0.038	0.95
AgeSmk	1900	-0.0027	0.0426	0.9502
SmkInit	3237	-0.0027	0.0428	0.9503
CigDay	3370	-0.0037	0.059	0.9503
SmkCes	3653	-0.0077	0.1245	0.9504
AgeSmk	439	-0.0033	0.0533	0.9505
SmkCes	1351	0.0052	0.0835	0.9505
CigDay	1489	0.0018	0.0295	0.9505
SmkInit	2969	0.0043	0.0692	0.9507
SmkCes	3422	-0.0097	0.1577	0.9507
CigDay	3468	-0.0021	0.0345	0.9508
DrnkWk	1717	0.0021	0.0336	0.9509
SmkInit	3825	-0.0044	0.0716	0.9509
CigDay	2334	0.0053	0.0866	0.951
SmkCes	2767	-0.0185	0.3012	0.951
CigDay	2938	-0.0074	0.1205	0.951
SmkCes	1442	-0.0023	0.0372	0.9512
DrnkWk	879	0.0025	0.0404	0.9513
AgeSmk	2686	-0.0056	0.0909	0.9513
AgeSmk	902	-0.0035	0.0581	0.9514
SmkInit	1865	-0.0025	0.0405	0.9514
AgeSmk	3813	-0.016	0.2626	0.9514
DrnkWk	653	-0.0025	0.0406	0.9515
DrnkWk	2131	0.0061	0.0998	0.9515
SmkInit	3055	0.0043	0.0699	0.9515
DrnkWk	793	-0.0026	0.0428	0.9516
SmkCes	2371	-0.0044	0.0725	0.9516
SmkCes	357	0.0024	0.0393	0.9517
AgeSmk	1019	-0.0031	0.051	0.9517
AgeSmk	1759	-0.0023	0.0387	0.9517
CigDay	3243	-0.0083	0.1369	0.9517
CigDay	2434	0.0033	0.0549	0.9518
SmkInit	3716	-0.0045	0.0752	0.9519
SmkInit	2892	0.0026	0.0436	0.952
DrnkWk	1747	-0.002	0.0341	0.9521
SmkInit	2007	-0.0018	0.0308	0.9522
CigDay	2997	0.0053	0.0887	0.9522
SmkCes	3239	-0.0049	0.0826	0.9522
SmkCes	2286	0.0043	0.0722	0.9523
DrnkWk	3897	0.0059	0.099	0.9523
CigDay	2680	-0.0056	0.0932	0.9525
SmkInit	2120	-0.0022	0.0375	0.9526
DrnkWk	517	-0.0021	0.0362	0.9527
SmkCes	2646	-0.0056	0.094	0.9527
AgeSmk	1038	0.0038	0.0635	0.9528
AgeSmk	558	-0.0056	0.0952	0.9529
DrnkWk	672	0.0021	0.035	0.9529
DrnkWk	2311	0.0041	0.0688	0.9529
AgeSmk	2328	-0.0047	0.0799	0.9529
CigDay	1509	0.0024	0.0405	0.953
AgeSmk	336	0.0024	0.0408	0.9531
DrnkWk	1443	-0.002	0.0346	0.9532
DrnkWk	2689	-0.0035	0.0599	0.9532
AgeSmk	3550	0.0038	0.0648	0.9532
CigDay	1243	0.0026	0.0437	0.9533
SmkCes	3255	-0.007	0.1198	0.9533
SmkCes	2923	0.0034	0.0585	0.9534
DrnkWk	415	-0.0024	0.0408	0.9535
SmkCes	1671	0.0023	0.0398	0.9536
AgeSmk	146	-0.0023	0.0402	0.9537
SmkCes	1034	-0.0031	0.0539	0.9538
DrnkWk	2729	-0.0041	0.0713	0.9538
SmkInit	2261	0.0036	0.0626	0.954
SmkInit	3621	-0.0081	0.1406	0.954
DrnkWk	984	0.0028	0.0489	0.9541
AgeSmk	2465	-0.005	0.0868	0.9541
CigDay	377	0.0026	0.0452	0.9542
SmkInit	393	-0.0021	0.0359	0.9542
SmkCes	2608	-0.0133	0.2317	0.9542
SmkCes	2632	0.0132	0.2302	0.9542
DrnkWk	2552	0.0035	0.0608	0.9543
DrnkWk	3238	-0.0056	0.097	0.9543
SmkInit	3431	0.0025	0.0438	0.9543
SmkCes	3604	-0.0041	0.0715	0.9543
SmkInit	400	0.0016	0.0288	0.9544
SmkInit	1285	0.0018	0.0311	0.9544
CigDay	778	-0.0023	0.0394	0.9545
SmkInit	2683	0.0034	0.0591	0.9545
CigDay	3387	0.003	0.0533	0.9545
CigDay	1456	-0.002	0.0345	0.9546
DrnkWk	2557	-0.0047	0.0821	0.9546
AgeSmk	3880	-0.0049	0.0869	0.9547
CigDay	31	-0.0023	0.0408	0.9548
AgeSmk	1338	0.0025	0.0445	0.9548
DrnkWk	1675	0.0021	0.0366	0.9548
DrnkWk	2448	0.0027	0.0468	0.9548
CigDay	487	-0.0018	0.0321	0.9549
AgeSmk	2616	0.0056	0.0993	0.9549
DrnkWk	3463	0.0026	0.0453	0.9549
SmkCes	1496	-0.0021	0.0378	0.955
SmkCes	2800	-0.0028	0.049	0.955
DrnkWk	3028	-0.0025	0.0437	0.9551
DrnkWk	1002	0.0022	0.0397	0.9552
AgeSmk	2308	-0.0047	0.0837	0.9552
AgeSmk	3503	-0.0052	0.0927	0.9552
SmkCes	962	-0.0029	0.0522	0.9553
CigDay	2906	-0.0073	0.1298	0.9554
SmkInit	3367	-0.0027	0.049	0.9554
DrnkWk	694	0.0019	0.0333	0.9555
SmkCes	1193	-0.0024	0.0432	0.9556
DrnkWk	3369	0.0055	0.0992	0.9556
DrnkWk	3171	-0.0038	0.0679	0.9557
SmkCes	3331	-0.0084	0.1505	0.9557
DrnkWk	1093	-0.0022	0.0399	0.9558
AgeSmk	1260	0.0029	0.0526	0.9559
SmkCes	1317	0.0025	0.0445	0.9559
SmkInit	1850	0.0015	0.0272	0.956
AgeSmk	81	0.0029	0.0524	0.9561
DrnkWk	863	-0.002	0.0362	0.9561
SmkInit	1242	-0.0019	0.0349	0.9562
SmkInit	1317	0.0017	0.0311	0.9562
AgeSmk	2658	-0.0124	0.2254	0.9562
DrnkWk	3690	-0.0045	0.0818	0.9564
SmkInit	3403	-0.002	0.0371	0.9565
AgeSmk	96	-0.0028	0.0512	0.9568
SmkInit	1162	-0.0018	0.0341	0.9568
AgeSmk	2675	0.0084	0.1548	0.9568
AgeSmk	172	0.0022	0.0414	0.9569
DrnkWk	786	-0.0019	0.0359	0.957
DrnkWk	1554	-0.0021	0.0383	0.957
CigDay	2288	-0.0079	0.1463	0.957
CigDay	713	0.0027	0.0507	0.9572
SmkInit	2927	-0.0066	0.1233	0.9572
SmkInit	2987	0.0028	0.0519	0.9572
CigDay	3087	0.0023	0.0425	0.9573
DrnkWk	599	-0.0023	0.0423	0.9574
SmkCes	2859	0.0061	0.1152	0.9576
DrnkWk	276	0.0018	0.0346	0.9577
SmkCes	698	-0.0026	0.0486	0.9577
SmkCes	2034	0.0022	0.0424	0.9577
AgeSmk	3796	-0.0099	0.1867	0.9577
AgeSmk	1254	0.0025	0.0471	0.9579
SmkCes	2567	0.0063	0.1196	0.9579
SmkCes	1352	0.0025	0.048	0.9581
SmkInit	1390	-0.0014	0.0264	0.9581
SmkCes	1882	0.0025	0.0479	0.9581
AgeSmk	1948	0.0022	0.0425	0.9581
SmkCes	2815	0.0023	0.0434	0.9582
SmkCes	3749	-0.0042	0.0812	0.9583
AgeSmk	906	-0.0029	0.0554	0.9584
CigDay	983	0.0019	0.036	0.9584
SmkInit	1184	-0.0024	0.0458	0.9585
SmkInit	1168	0.0015	0.0299	0.9587
SmkInit	2363	0.0029	0.0566	0.9588
CigDay	490	-0.0022	0.0433	0.9589
SmkCes	971	-0.0023	0.0453	0.9589
CigDay	1051	-0.0032	0.0623	0.9589
CigDay	973	-0.002	0.0398	0.959
AgeSmk	2047	0.0019	0.0375	0.9591
AgeSmk	911	-0.0035	0.0693	0.9592
DrnkWk	1585	0.002	0.0387	0.9592
AgeSmk	3855	-0.0059	0.1157	0.9592
CigDay	1098	-0.002	0.0397	0.9593
SmkInit	1394	0.0012	0.0236	0.9593
AgeSmk	2802	0.0048	0.0951	0.9594
SmkCes	3457	-0.0049	0.0969	0.9594
CigDay	828	-0.0015	0.03	0.9595
CigDay	2365	-0.0051	0.1014	0.9596
SmkCes	2571	0.0033	0.0645	0.9596
SmkCes	30	0.0025	0.0504	0.9597
CigDay	1496	-0.0016	0.0323	0.9597
SmkInit	3872	0.0041	0.0809	0.9597
DrnkWk	844	0.002	0.0397	0.9598
AgeSmk	2917	-0.0057	0.113	0.9598
SmkCes	737	0.0024	0.0469	0.9599
DrnkWk	855	-0.0016	0.0315	0.9599
DrnkWk	2177	-0.0029	0.0583	0.9601
DrnkWk	3671	0.0035	0.0691	0.9601
DrnkWk	28	-0.0015	0.0291	0.9602
CigDay	769	-0.0016	0.0312	0.9602
SmkInit	2118	0.0024	0.0488	0.9602
SmkInit	3047	-0.0021	0.0423	0.9602
AgeSmk	538	-0.0044	0.088	0.9603
CigDay	2601	0.0041	0.0823	0.9603
DrnkWk	2899	0.0036	0.0726	0.9603
DrnkWk	2300	0.0058	0.1161	0.9604
DrnkWk	816	0.0019	0.0376	0.9605
DrnkWk	1687	-0.0018	0.0362	0.9605
SmkCes	3783	-0.0033	0.0664	0.9605
SmkCes	1855	0.0022	0.0455	0.9606
CigDay	3861	0.005	0.1008	0.9606
SmkCes	2810	-0.0041	0.0837	0.9607
AgeSmk	1889	-0.0018	0.0368	0.9608
SmkCes	2080	-0.0021	0.0417	0.9608
CigDay	3511	0.0022	0.0439	0.9608
CigDay	1003	0.0025	0.0509	0.9609
DrnkWk	2955	0.0031	0.0639	0.9609
CigDay	2730	0.0052	0.1063	0.961
SmkCes	2948	0.0051	0.1046	0.961
DrnkWk	3397	-0.0044	0.0901	0.961
SmkCes	652	0.0018	0.0379	0.9611
SmkInit	1897	-0.0012	0.0249	0.9611
AgeSmk	294	-0.0017	0.0358	0.9612
DrnkWk	1677	-0.0019	0.0384	0.9613
AgeSmk	4	-0.0018	0.0365	0.9614
CigDay	72	-0.0016	0.0321	0.9614
AgeSmk	421	0.0027	0.0564	0.9614
AgeSmk	789	0.0025	0.0509	0.9614
AgeSmk	1532	0.0025	0.0517	0.9614
SmkCes	3079	0.0032	0.0664	0.9615
SmkInit	1022	0.0022	0.0452	0.9616
SmkInit	1544	0.0013	0.0275	0.9616
AgeSmk	2378	0.0062	0.1291	0.9616
AgeSmk	1832	-0.0019	0.0399	0.9617
DrnkWk	2288	0.0055	0.1164	0.962
SmkCes	191	-0.0019	0.0389	0.9621
AgeSmk	3566	0.003	0.0637	0.9621
CigDay	3767	0.0048	0.1018	0.9621
CigDay	2033	-0.0016	0.0328	0.9622
SmkCes	2104	-0.0022	0.0465	0.9623
SmkCes	326	0.002	0.0414	0.9624
DrnkWk	462	0.0016	0.0343	0.9624
SmkInit	627	0.0019	0.0414	0.9624
SmkInit	2276	0.0025	0.0535	0.9625
SmkInit	2344	0.0021	0.0436	0.9625
AgeSmk	1218	-0.002	0.0435	0.9626
SmkCes	1321	0.0035	0.0748	0.9627
SmkInit	1937	0.0012	0.0259	0.9628
AgeSmk	1971	-0.0017	0.0368	0.9629
CigDay	3606	0.0045	0.0972	0.9629
AgeSmk	343	0.0016	0.0339	0.963
SmkInit	1071	-0.0016	0.0354	0.963
DrnkWk	1810	-0.0021	0.0462	0.963
CigDay	1363	0.0015	0.033	0.9631
CigDay	2132	0.004	0.0868	0.9631
SmkInit	2670	-0.0032	0.0694	0.9631
DrnkWk	1470	-0.0015	0.0336	0.9632
SmkInit	2392	0.0018	0.0399	0.9632
DrnkWk	3363	0.004	0.0857	0.9632
CigDay	3932	-0.0019	0.0403	0.9632
CigDay	1332	0.0075	0.1623	0.9633
CigDay	2211	0.0021	0.0463	0.9633
DrnkWk	2401	0.0035	0.0756	0.9633
DrnkWk	2168	-0.0026	0.056	0.9634
SmkCes	625	-0.0027	0.0597	0.9637
CigDay	2127	0.0041	0.0895	0.9637
SmkInit	1221	0.0017	0.0366	0.9638
CigDay	2482	-0.0025	0.0561	0.9638
SmkInit	60	-0.0019	0.0426	0.9639
SmkInit	1896	-0.0012	0.0256	0.9639
AgeSmk	2447	0.0086	0.1911	0.9641
CigDay	3129	-0.0034	0.0744	0.9641
CigDay	2188	-0.0019	0.043	0.9642
AgeSmk	2274	0.007	0.1565	0.9642
AgeSmk	2312	0.0048	0.1076	0.9643
AgeSmk	2621	-0.0036	0.0792	0.9643
CigDay	399	0.0019	0.0424	0.9644
CigDay	2394	-0.0031	0.0685	0.9644
SmkInit	2661	0.0026	0.0586	0.9644
AgeSmk	3794	-0.0042	0.0935	0.9644
CigDay	3210	-0.0031	0.0687	0.9645
CigDay	1560	-0.0013	0.0302	0.9646
AgeSmk	1745	-0.0019	0.0433	0.9646
AgeSmk	107	0.0027	0.06	0.9647
AgeSmk	3088	0.0039	0.0876	0.9647
AgeSmk	3718	-0.0047	0.1062	0.9647
DrnkWk	963	0.0018	0.0416	0.9648
SmkInit	2693	0.0023	0.052	0.9648
SmkCes	284	0.0018	0.0403	0.9649
DrnkWk	1181	0.0017	0.0392	0.965
SmkInit	3452	-0.0035	0.0802	0.965
CigDay	1685	0.0014	0.0314	0.9651
CigDay	3665	0.0035	0.0808	0.9651
SmkCes	1245	0.0018	0.0421	0.9652
CigDay	271	0.0017	0.0387	0.9653
AgeSmk	989	0.0016	0.0374	0.9654
SmkInit	2571	-0.0023	0.0538	0.9654
SmkInit	2722	0.0022	0.0506	0.9654
AgeSmk	780	0.0032	0.0734	0.9655
AgeSmk	2807	-0.0055	0.1277	0.9655
SmkCes	2944	0.0038	0.0873	0.9656
DrnkWk	298	0.0015	0.0359	0.9657
SmkInit	2225	0.0018	0.0414	0.9657
SmkCes	2088	0.0032	0.0741	0.9658
SmkInit	2970	-0.004	0.0938	0.9658
SmkInit	1853	-0.0013	0.0294	0.9659
SmkCes	2322	-0.0049	0.1155	0.9659
SmkCes	3791	0.0038	0.0883	0.9659
DrnkWk	405	-0.0016	0.0388	0.9661
SmkInit	1342	0.0012	0.0289	0.9661
SmkInit	2601	-0.0027	0.0633	0.9661
DrnkWk	1350	-0.0018	0.0431	0.9662
CigDay	2143	-0.002	0.0468	0.9662
AgeSmk	3552	-0.0048	0.1123	0.9662
SmkInit	2826	0.0025	0.0585	0.9663
SmkCes	345	0.0022	0.0523	0.9664
DrnkWk	68	-0.0016	0.0392	0.9665
CigDay	341	0.0015	0.0353	0.9665
DrnkWk	1413	0.0014	0.034	0.9665
SmkInit	2552	0.0023	0.0545	0.9665
SmkInit	2712	-0.0025	0.0603	0.9667
AgeSmk	3795	-0.0071	0.1704	0.967
CigDay	700	-0.0015	0.0367	0.9671
AgeSmk	1161	0.0019	0.046	0.9671
DrnkWk	1199	-0.0018	0.0434	0.9671
SmkInit	2273	0.0019	0.0457	0.9671
AgeSmk	1499	0.0018	0.0436	0.9672
AgeSmk	1554	0.0019	0.0468	0.9672
CigDay	2111	0.0016	0.0378	0.9672
DrnkWk	1438	-0.0021	0.0504	0.9673
SmkCes	181	0.0021	0.0514	0.9674
CigDay	1678	-0.0015	0.0376	0.9674
CigDay	2032	0.0018	0.045	0.9674
AgeSmk	1817	-0.0017	0.0408	0.9675
CigDay	2553	0.0045	0.1105	0.9675
CigDay	3320	0.0031	0.0765	0.9675
SmkInit	3474	0.0013	0.0318	0.9676
SmkInit	2463	-0.0018	0.0444	0.9678
SmkCes	1488	0.0016	0.0389	0.9679
CigDay	3875	0.0082	0.2035	0.9679
DrnkWk	157	-0.0013	0.0331	0.968
DrnkWk	2244	-0.0024	0.0597	0.968
DrnkWk	2394	0.0031	0.0763	0.968
CigDay	1074	0.002	0.051	0.9681
SmkInit	2479	0.0068	0.1703	0.9682
DrnkWk	2597	-0.0049	0.1223	0.9682
DrnkWk	3691	-0.0083	0.2083	0.9682
AgeSmk	232	-0.0017	0.0426	0.9684
DrnkWk	439	-0.0016	0.0402	0.9684
AgeSmk	1937	0.0015	0.0378	0.9684
CigDay	2142	-0.0026	0.065	0.9684
SmkInit	2180	-0.0016	0.0393	0.9684
AgeSmk	1581	-0.0024	0.0603	0.9685
SmkInit	842	-0.0013	0.0318	0.9686
DrnkWk	1647	0.0016	0.0404	0.9686
CigDay	2961	-0.0076	0.192	0.9686
DrnkWk	3327	0.0038	0.0977	0.9686
CigDay	1900	-0.0015	0.0388	0.9687
AgeSmk	3533	-0.0021	0.0539	0.9687
DrnkWk	1011	0.0017	0.0444	0.9688
CigDay	2573	0.0023	0.059	0.9688
DrnkWk	976	0.0017	0.0429	0.9689
AgeSmk	1939	0.0016	0.0415	0.9689
SmkCes	1428	0.0014	0.036	0.969
AgeSmk	3	-0.0014	0.0365	0.9692
CigDay	396	-0.0012	0.032	0.9692
DrnkWk	2580	-0.0111	0.2862	0.9692
SmkInit	269	-0.0013	0.0337	0.9693
AgeSmk	1806	0.0015	0.0396	0.9693
AgeSmk	2900	-0.0094	0.243	0.9693
SmkCes	3242	-0.0026	0.068	0.9693
SmkInit	1259	0.0014	0.0363	0.9694
SmkInit	2186	-0.0014	0.0362	0.9694
DrnkWk	377	0.0016	0.0421	0.9695
SmkCes	1347	0.0017	0.0454	0.9695
DrnkWk	2883	-0.0078	0.2041	0.9695
SmkCes	1322	-0.0021	0.0544	0.9697
SmkCes	1910	-0.0016	0.0414	0.9697
DrnkWk	2541	-0.0023	0.0619	0.9697
DrnkWk	250	0.0012	0.032	0.9698
DrnkWk	2299	-0.0019	0.0514	0.9698
AgeSmk	1508	-0.0016	0.0425	0.9699
CigDay	2182	-0.0018	0.0468	0.9699
SmkCes	267	0.0017	0.0449	0.9701
DrnkWk	1037	0.0014	0.0374	0.9702
SmkCes	1547	0.0016	0.0418	0.9702
AgeSmk	2315	0.0032	0.0854	0.9703
DrnkWk	2331	-0.0033	0.0887	0.9703
DrnkWk	1177	0.0014	0.0382	0.9705
AgeSmk	2768	0.0033	0.0902	0.9705
AgeSmk	3002	-0.0053	0.144	0.9707
DrnkWk	256	-0.0014	0.039	0.9708
SmkCes	2118	-0.0022	0.0598	0.9708
DrnkWk	3766	-0.0026	0.0706	0.9708
SmkInit	1632	0.001	0.0279	0.971
SmkCes	2561	0.0021	0.0573	0.971
SmkInit	3505	-0.0046	0.1263	0.9711
SmkCes	2746	-0.0028	0.0771	0.9712
DrnkWk	3708	-0.0054	0.1488	0.9712
AgeSmk	1641	0.0017	0.0476	0.9713
CigDay	3730	0.0043	0.1191	0.9713
DrnkWk	704	0.0015	0.0415	0.9714
SmkInit	926	-0.0021	0.0582	0.9715
SmkCes	425	-0.0018	0.0502	0.9716
SmkCes	1685	0.0013	0.0367	0.9716
AgeSmk	1722	-0.0014	0.0381	0.9716
SmkCes	3361	0.0042	0.1186	0.9716
DrnkWk	32	0.0013	0.0374	0.9717
SmkCes	74	-0.0022	0.0628	0.9718
SmkInit	2103	-0.0011	0.032	0.9718
CigDay	3380	0.0037	0.1056	0.9718
AgeSmk	2712	0.0031	0.0871	0.9719
DrnkWk	3566	-0.0018	0.0507	0.9719
SmkInit	2018	0.0009	0.0253	0.972
SmkInit	539	-0.0018	0.052	0.9721
CigDay	1718	-0.0012	0.035	0.9721
SmkInit	1959	0.0009	0.0264	0.9721
DrnkWk	1998	0.0014	0.04	0.9721
DrnkWk	1592	-0.0013	0.0371	0.9722
SmkCes	2288	0.005	0.1432	0.9722
CigDay	2231	-0.0019	0.0559	0.9723
CigDay	291	-0.0013	0.0364	0.9725
SmkInit	952	-0.0011	0.0309	0.9725
SmkCes	3237	-0.0019	0.0559	0.9725
SmkCes	1140	-0.0014	0.042	0.9726
AgeSmk	3468	-0.0017	0.0491	0.9726
DrnkWk	1621	0.0014	0.0407	0.9727
AgeSmk	3174	-0.0022	0.0632	0.9727
SmkCes	2324	0.0021	0.0608	0.9728
AgeSmk	3211	-0.0028	0.0835	0.9728
SmkInit	773	0.001	0.0289	0.9729
SmkCes	3798	0.0023	0.0664	0.9729
CigDay	2486	-0.0043	0.127	0.9732
AgeSmk	3651	-0.0033	0.0992	0.9732
SmkCes	916	-0.0013	0.0402	0.9733
SmkInit	904	0.0012	0.0356	0.9734
SmkCes	2029	-0.0017	0.0509	0.9734
SmkInit	2092	0.001	0.0295	0.9734
AgeSmk	153	-0.0012	0.0374	0.9735
AgeSmk	930	-0.0025	0.0747	0.9735
SmkInit	2757	-0.0028	0.0852	0.9735
DrnkWk	3045	-0.0046	0.1375	0.9735
AgeSmk	3140	0.0038	0.1148	0.9735
AgeSmk	3229	-0.0035	0.1046	0.9735
CigDay	180	-0.0084	0.254	0.9736
DrnkWk	434	-0.0011	0.0329	0.9736
SmkCes	2509	0.0024	0.0728	0.9737
AgeSmk	1185	0.0018	0.0546	0.9739
CigDay	1274	-0.0017	0.0504	0.9739
CigDay	3929	0.0013	0.0403	0.9739
DrnkWk	3010	-0.0028	0.0868	0.974
SmkCes	3089	-0.0023	0.0693	0.974
AgeSmk	130	0.0012	0.0369	0.9741
SmkInit	3394	0.0021	0.065	0.9741
DrnkWk	508	-0.0012	0.0382	0.9742
AgeSmk	1675	-0.0014	0.0443	0.9742
AgeSmk	1783	-0.0015	0.0451	0.9742
DrnkWk	2974	-0.0029	0.0904	0.9742
AgeSmk	3322	-0.0119	0.3679	0.9742
CigDay	3813	-0.0065	0.2021	0.9742
CigDay	3480	0.0022	0.0683	0.9743
DrnkWk	968	0.0013	0.0409	0.9744
DrnkWk	685	-0.0012	0.0363	0.9745
DrnkWk	3362	0.0016	0.0511	0.9745
CigDay	3629	-0.0029	0.0897	0.9745
SmkInit	2097	-0.0016	0.0498	0.9746
DrnkWk	3163	-0.0057	0.1801	0.9748
CigDay	2413	-0.0015	0.0485	0.975
DrnkWk	785	-0.0012	0.0373	0.9751
DrnkWk	967	-0.0011	0.0338	0.9751
AgeSmk	2504	-0.0021	0.067	0.9751
AgeSmk	321	-0.0015	0.0467	0.9752
CigDay	1253	0.0015	0.0481	0.9752
SmkInit	2773	0.0016	0.0523	0.9752
SmkInit	3455	0.0013	0.0431	0.9752
SmkCes	574	0.0018	0.0587	0.9753
SmkCes	2685	-0.0033	0.1064	0.9753
AgeSmk	575	0.0019	0.061	0.9754
AgeSmk	1153	0.0016	0.0508	0.9754
SmkInit	1601	0.001	0.0335	0.9756
DrnkWk	2002	0.0011	0.0348	0.9756
AgeSmk	2175	-0.0018	0.0584	0.9756
SmkInit	1446	-0.0012	0.0384	0.9757
CigDay	1633	0.0012	0.0399	0.9757
AgeSmk	1926	-0.0011	0.0353	0.9757
DrnkWk	266	-0.0011	0.0353	0.9758
CigDay	3196	0.0029	0.0956	0.9758
SmkInit	3654	0.0026	0.0855	0.9758
AgeSmk	3136	-0.002	0.0661	0.9759
AgeSmk	2443	-0.0036	0.12	0.976
CigDay	279	0.0011	0.0379	0.9761
CigDay	554	0.0022	0.0737	0.9762
SmkInit	157	-0.0007	0.024	0.9764
DrnkWk	1461	-0.001	0.0351	0.9764
SmkCes	3528	0.0024	0.0795	0.9764
AgeSmk	346	-0.0016	0.0532	0.9765
DrnkWk	3655	-0.0017	0.0579	0.9765
SmkCes	720	-0.0011	0.0371	0.9766
CigDay	920	0.001	0.0332	0.9766
CigDay	2250	0.0022	0.0752	0.9766
SmkInit	3597	-0.0027	0.0905	0.9766
AgeSmk	1595	-0.0015	0.0514	0.9768
CigDay	2396	0.0024	0.0837	0.9768
SmkCes	1602	0.0013	0.0446	0.9769
AgeSmk	3511	0.0014	0.0496	0.9769
DrnkWk	330	0.0008	0.0281	0.977
DrnkWk	776	-0.0011	0.0372	0.977
CigDay	980	0.0014	0.0475	0.977
CigDay	2041	0.0013	0.045	0.977
CigDay	2263	-0.0025	0.0849	0.977
AgeSmk	2394	-0.0023	0.0813	0.977
SmkCes	2178	-0.0016	0.0542	0.9771
SmkInit	3683	0.0026	0.0919	0.9771
DrnkWk	2674	0.0028	0.0988	0.9775
DrnkWk	1910	-0.001	0.0351	0.9776
SmkCes	3489	-0.004	0.1425	0.9778
CigDay	3270	0.0016	0.0568	0.9779
DrnkWk	1791	-0.001	0.0355	0.978
AgeSmk	1922	-0.001	0.0368	0.978
SmkCes	1589	-0.0012	0.0447	0.9782
SmkCes	2454	0.0082	0.2985	0.9782
AgeSmk	1489	-0.0012	0.0459	0.9783
CigDay	2920	-0.0019	0.0683	0.9783
AgeSmk	292	0.0011	0.0394	0.9784
SmkCes	2906	-0.0039	0.1449	0.9784
SmkCes	2609	-0.0041	0.1536	0.9786
SmkCes	1144	-0.0012	0.0459	0.9787
SmkInit	3884	-0.0015	0.0545	0.9787
DrnkWk	312	0.001	0.0381	0.9788
SmkInit	3353	0.0014	0.054	0.9788
AgeSmk	3590	-0.0019	0.0708	0.9788
SmkCes	3748	0.0026	0.0995	0.9788
DrnkWk	438	0.001	0.0369	0.9789
SmkCes	529	-0.0011	0.0432	0.9789
SmkInit	2499	-0.0013	0.0509	0.9789
DrnkWk	3247	-0.0014	0.0524	0.9789
AgeSmk	3676	0.002	0.0771	0.9789
SmkInit	1077	0.0008	0.0299	0.979
CigDay	3025	0.0022	0.0853	0.979
DrnkWk	3801	0.0017	0.0647	0.9791
CigDay	2511	0.0031	0.1201	0.9793
CigDay	386	0.001	0.0397	0.9794
SmkCes	1358	0.0011	0.0425	0.9794
CigDay	2808	-0.001	0.0398	0.9796
DrnkWk	3319	0.002	0.0789	0.9796
SmkInit	3238	-0.002	0.0799	0.9797
SmkCes	3786	-0.0032	0.1278	0.9797
SmkCes	3860	0.0033	0.1286	0.9797
CigDay	687	-0.0011	0.0416	0.9798
CigDay	2902	0.005	0.1997	0.9799
SmkInit	697	0.0008	0.0303	0.98
DrnkWk	912	0.0009	0.036	0.98
SmkInit	1052	-0.0009	0.0343	0.98
SmkInit	1943	-0.0006	0.0257	0.98
DrnkWk	3208	0.0014	0.0548	0.98
CigDay	3315	0.0039	0.1576	0.98
SmkCes	1172	0.0011	0.0425	0.9801
SmkCes	2075	-0.001	0.0409	0.9801
AgeSmk	2090	-0.0016	0.0646	0.9801
CigDay	1908	0.0011	0.0446	0.9802
AgeSmk	3656	0.0054	0.2185	0.9802
DrnkWk	2550	-0.0018	0.0728	0.9804
AgeSmk	2663	-0.0022	0.0881	0.9805
DrnkWk	3424	0.0024	0.1	0.9805
SmkInit	2020	0.0007	0.0277	0.9806
CigDay	2715	-0.0016	0.0643	0.9806
DrnkWk	595	0.0009	0.0385	0.9807
SmkCes	1614	-0.001	0.0428	0.9807
CigDay	2857	-0.0013	0.0555	0.9807
AgeSmk	1495	0.001	0.0397	0.9808
SmkInit	1734	0.0007	0.0288	0.9808
DrnkWk	2398	-0.0016	0.0655	0.9808
AgeSmk	3635	-0.0038	0.1573	0.9808
CigDay	3640	0.0016	0.0649	0.9808
SmkInit	204	-0.0007	0.0301	0.9812
SmkCes	2830	0.0016	0.0669	0.9812
CigDay	1411	-0.0008	0.0327	0.9813
AgeSmk	2056	0.0013	0.0571	0.9813
DrnkWk	2770	-0.0017	0.0725	0.9813
DrnkWk	111	0.0009	0.0391	0.9814
DrnkWk	1864	0.0012	0.0535	0.9815
DrnkWk	3480	0.0013	0.0572	0.9816
SmkInit	104	-0.0008	0.0332	0.9817
CigDay	547	-0.0009	0.0385	0.9817
DrnkWk	802	-0.0007	0.0325	0.9817
DrnkWk	1619	0.001	0.0443	0.9818
SmkInit	158	0.0006	0.027	0.9819
DrnkWk	1194	-0.0011	0.0506	0.9819
AgeSmk	956	-0.0008	0.0368	0.982
CigDay	1508	-0.0009	0.0385	0.982
DrnkWk	1642	0.0008	0.035	0.9821
SmkCes	2046	0.0008	0.0369	0.9821
SmkInit	2954	-0.0019	0.0839	0.9821
AgeSmk	21	-0.0012	0.0538	0.9823
SmkCes	378	0.0014	0.0616	0.9823
DrnkWk	2062	-0.0014	0.0608	0.9823
SmkInit	3298	0.0013	0.0575	0.9823
SmkInit	1060	-0.0008	0.0348	0.9825
CigDay	201	-0.0008	0.0362	0.9826
CigDay	2617	-0.0016	0.0735	0.9827
AgeSmk	2673	-0.0035	0.1652	0.983
AgeSmk	2761	-0.0023	0.1108	0.9831
DrnkWk	804	-0.0009	0.0434	0.9832
AgeSmk	3166	0.0059	0.2773	0.9832
CigDay	3256	0.002	0.0939	0.9833
SmkCes	827	-0.0009	0.0453	0.9834
SmkInit	1637	0.0006	0.0281	0.9835
CigDay	3407	0.001	0.0497	0.9835
DrnkWk	3168	0.0011	0.0555	0.9836
AgeSmk	3424	0.0024	0.1191	0.9837
AgeSmk	3837	-0.0035	0.1712	0.9837
CigDay	862	0.0008	0.0391	0.9838
SmkCes	1429	0.0007	0.0355	0.9838
DrnkWk	2109	0.0009	0.0422	0.9839
SmkCes	3397	-0.002	0.0998	0.9839
SmkInit	102	0.0007	0.0354	0.984
CigDay	115	-0.0007	0.0339	0.984
AgeSmk	1070	0.0009	0.0467	0.984
SmkCes	595	-0.0008	0.041	0.9841
SmkInit	2429	-0.0014	0.0683	0.9841
SmkInit	2231	0.0009	0.045	0.9842
AgeSmk	3241	0.0036	0.1803	0.9842
CigDay	1554	-0.0008	0.0382	0.9843
DrnkWk	3429	0.0008	0.0426	0.9843
DrnkWk	3204	0.0019	0.0976	0.9844
CigDay	3366	0.0026	0.1331	0.9844
SmkCes	3873	-0.0028	0.1412	0.9844
CigDay	844	-0.0008	0.0432	0.9845
CigDay	1485	-0.0007	0.0345	0.9845
AgeSmk	1943	0.0007	0.0361	0.9845
SmkCes	2260	-0.0019	0.0965	0.9845
DrnkWk	2598	0.0013	0.0691	0.9845
DrnkWk	887	0.0007	0.0356	0.9846
SmkCes	2917	-0.0018	0.0936	0.9846
CigDay	3860	-0.0023	0.1171	0.9846
AgeSmk	2279	0.0018	0.0947	0.9847
SmkCes	2429	0.0019	0.0975	0.9847
AgeSmk	3559	0.0017	0.0885	0.9847
AgeSmk	3300	-0.004	0.212	0.9848
SmkCes	3775	0.0013	0.0701	0.9848
SmkInit	1701	0.0005	0.0288	0.9849
SmkCes	75	-0.0012	0.0647	0.985
CigDay	543	0.0006	0.033	0.985
SmkCes	2541	-0.0014	0.0756	0.985
AgeSmk	156	-0.0006	0.0349	0.9852
SmkInit	1314	-0.0007	0.0397	0.9852
CigDay	2400	-0.0017	0.094	0.9852
CigDay	2518	0.0015	0.0814	0.9852
CigDay	895	0.0006	0.0317	0.9853
SmkCes	3240	0.0017	0.0926	0.9853
CigDay	1691	-0.0006	0.0336	0.9854
DrnkWk	1272	0.0008	0.0429	0.9855
CigDay	1575	-0.0009	0.0483	0.9855
CigDay	2251	0.001	0.0555	0.9856
SmkInit	2412	-0.0023	0.1249	0.9856
SmkCes	4	-0.0007	0.0405	0.9857
SmkCes	2033	-0.0007	0.0407	0.9857
SmkInit	1010	-0.0005	0.028	0.9858
AgeSmk	882	0.0007	0.0387	0.9859
CigDay	1852	-0.0006	0.0312	0.9859
SmkCes	538	0.0015	0.0842	0.9861
DrnkWk	563	-0.0006	0.0363	0.9862
AgeSmk	2794	0.0033	0.1899	0.9862
SmkInit	407	0.0008	0.0481	0.9863
SmkInit	1040	0.0006	0.0374	0.9863
DrnkWk	2641	0.0027	0.1559	0.9864
DrnkWk	11	0.0006	0.0357	0.9865
SmkInit	2464	0.0012	0.069	0.9865
DrnkWk	3081	-0.0012	0.0735	0.9865
SmkCes	3673	-0.0025	0.1452	0.9865
AgeSmk	1700	0.0006	0.0377	0.9868
SmkCes	2048	-0.0007	0.0395	0.9868
AgeSmk	3294	0.0019	0.1172	0.9869
DrnkWk	3750	-0.0012	0.0759	0.987
SmkInit	2375	0.001	0.0645	0.9872
SmkCes	601	-0.0006	0.0396	0.9873
SmkInit	345	0.0007	0.0417	0.9874
SmkInit	502	0.0005	0.0346	0.9874
DrnkWk	1091	0.0007	0.0422	0.9874
SmkCes	1734	-0.0006	0.0408	0.9874
AgeSmk	2482	0.001	0.0619	0.9874
DrnkWk	2803	-0.0012	0.074	0.9874
AgeSmk	2977	-0.0045	0.2833	0.9874
AgeSmk	2980	0.0011	0.0682	0.9875
AgeSmk	119	0.0007	0.0451	0.9876
SmkInit	1355	-0.0006	0.0417	0.9878
DrnkWk	558	-0.0011	0.0721	0.9879
CigDay	2526	0.0009	0.0606	0.9879
SmkCes	2533	0.0018	0.1195	0.9879
SmkInit	3520	-0.0006	0.0366	0.9879
SmkCes	1260	0.0007	0.0499	0.9881
SmkCes	3632	-0.0012	0.0795	0.9881
SmkInit	3743	-0.0015	0.1013	0.9881
DrnkWk	691	-0.0005	0.0345	0.9882
AgeSmk	3738	-0.0016	0.1078	0.9882
SmkCes	127	-0.0006	0.0376	0.9883
SmkCes	2064	0.0007	0.0455	0.9883
SmkInit	2808	-0.0006	0.0401	0.9883
AgeSmk	2695	0.0014	0.0979	0.9884
SmkInit	17	0.0004	0.0297	0.9885
SmkCes	2976	0.0021	0.1533	0.9889
DrnkWk	698	0.0004	0.0321	0.989
SmkInit	289	-0.0004	0.0275	0.9892
SmkCes	1528	0.0005	0.0353	0.9892
SmkInit	2050	-0.0004	0.032	0.9893
DrnkWk	2927	-0.0018	0.1326	0.9894
AgeSmk	1496	-0.0005	0.038	0.9896
SmkCes	294	0.0004	0.0341	0.9897
SmkCes	2083	-0.0006	0.0442	0.9897
AgeSmk	2429	0.0014	0.1088	0.9897
AgeSmk	2598	-0.0011	0.0888	0.9897
AgeSmk	1485	0.0004	0.0347	0.9898
CigDay	2278	0.0007	0.0581	0.9898
DrnkWk	2651	-0.0011	0.0858	0.9898
SmkInit	3044	0.0006	0.0481	0.9898
CigDay	1782	-0.0005	0.0358	0.9899
SmkCes	3034	0.0007	0.0553	0.9899
SmkCes	182	0.0004	0.0324	0.99
CigDay	2129	0.0012	0.0945	0.99
DrnkWk	347	-0.0004	0.0303	0.9901
SmkCes	1050	-0.0006	0.0459	0.9901
AgeSmk	284	0.0005	0.038	0.9902
DrnkWk	836	0.0004	0.0361	0.9902
AgeSmk	1934	-0.0005	0.0406	0.9903
SmkInit	3437	0.0008	0.0639	0.9903
SmkCes	3508	-0.0007	0.0617	0.9903
SmkCes	3	-0.0005	0.0405	0.9904
SmkInit	2983	0.0008	0.0687	0.9904
AgeSmk	1873	0.0005	0.041	0.9905
DrnkWk	2142	-0.0008	0.0666	0.9905
SmkCes	1101	0.0006	0.0504	0.9906
CigDay	1679	0.0004	0.0351	0.9906
CigDay	2610	0.0021	0.1824	0.9907
SmkCes	919	0.0005	0.04	0.9909
DrnkWk	3058	-0.0025	0.2219	0.9909
DrnkWk	3510	-0.0007	0.0628	0.991
DrnkWk	1014	0.0005	0.0436	0.9912
DrnkWk	1820	-0.0004	0.0319	0.9912
SmkCes	2969	-0.001	0.0885	0.9912
CigDay	2704	0.0013	0.1226	0.9915
SmkInit	854	0.0003	0.0307	0.9917
AgeSmk	1785	-0.0004	0.0428	0.9917
AgeSmk	154	0.0004	0.0373	0.9918
CigDay	1030	-0.0004	0.0417	0.9919
CigDay	1592	-0.0004	0.0353	0.9919
CigDay	477	0.0004	0.0396	0.992
SmkInit	3383	-0.0006	0.0587	0.9923
SmkInit	2306	0.0007	0.072	0.9924
AgeSmk	1742	-0.0004	0.0425	0.9925
DrnkWk	2178	0.0004	0.0422	0.9925
AgeSmk	2756	0.0012	0.1292	0.9925
SmkInit	946	-0.0004	0.0443	0.9926
AgeSmk	1972	-0.0003	0.0364	0.9926
SmkCes	657	0.0004	0.0432	0.9927
CigDay	1273	0.0004	0.0443	0.9927
DrnkWk	2423	-0.0006	0.0644	0.9928
DrnkWk	2773	-0.0006	0.0612	0.9928
DrnkWk	2819	-0.0004	0.0456	0.9928
SmkInit	152	0.0002	0.0278	0.9929
AgeSmk	1451	-0.0006	0.0621	0.9929
CigDay	3536	-0.0006	0.0713	0.9929
DrnkWk	876	0.0004	0.0425	0.9931
CigDay	2937	-0.0005	0.0546	0.9931
DrnkWk	446	0.0003	0.0381	0.9932
CigDay	674	-0.0003	0.0366	0.9932
CigDay	913	0.0003	0.04	0.9932
SmkCes	3650	0.001	0.1129	0.9933
AgeSmk	1811	-0.0005	0.0594	0.9934
CigDay	915	0.0002	0.0302	0.9935
AgeSmk	1808	-0.0003	0.0384	0.9935
SmkInit	150	0.0002	0.0276	0.9936
AgeSmk	2664	-0.001	0.1263	0.9937
DrnkWk	1831	0.0003	0.0364	0.9938
DrnkWk	413	0.0003	0.0393	0.9939
SmkCes	3667	0.0007	0.0973	0.9939
CigDay	2010	-0.0002	0.0289	0.994
SmkInit	3534	-0.0003	0.0417	0.9941
DrnkWk	2782	-0.0013	0.1832	0.9943
DrnkWk	3347	0.0011	0.1569	0.9943
AgeSmk	1290	-0.0004	0.0548	0.9945
SmkCes	3565	-0.0004	0.0521	0.9945
SmkInit	3734	-0.0005	0.071	0.9945
CigDay	975	0.0003	0.0375	0.9946
AgeSmk	1318	-0.0004	0.0529	0.9946
SmkCes	1790	-0.0003	0.0422	0.9946
CigDay	684	-0.0003	0.0465	0.9947
DrnkWk	2035	0.0002	0.0373	0.9947
DrnkWk	2427	-0.0008	0.1144	0.9947
DrnkWk	1897	-0.0002	0.0336	0.9948
SmkInit	3043	0.0009	0.1394	0.9948
CigDay	3080	-0.0005	0.0801	0.9949
CigDay	2088	-0.0005	0.0719	0.995
DrnkWk	525	-0.0002	0.0368	0.9951
DrnkWk	656	0.0002	0.0369	0.9951
SmkCes	199	-0.0002	0.038	0.9952
SmkInit	3027	-0.0003	0.0438	0.9952
SmkInit	1553	-0.0002	0.0314	0.9955
DrnkWk	1541	-0.0002	0.0339	0.9956
DrnkWk	2790	0.0004	0.0643	0.9956
SmkCes	3267	-0.0005	0.0973	0.9956
SmkCes	2697	0.001	0.1812	0.9957
SmkInit	3254	0.0006	0.1039	0.9958
SmkInit	3763	-0.0004	0.0844	0.9958
DrnkWk	771	0.0002	0.0414	0.996
CigDay	1314	0.0002	0.0462	0.996
CigDay	3400	0.0006	0.1136	0.996
DrnkWk	340	-0.0001	0.0286	0.9961
DrnkWk	792	0.0001	0.0289	0.9961
SmkCes	2594	-0.0003	0.0712	0.9961
CigDay	2973	-0.0006	0.1302	0.9961
SmkInit	2319	0.0002	0.0504	0.9962
SmkCes	3071	0.0003	0.0576	0.9962
SmkCes	1229	0.0002	0.0416	0.9963
AgeSmk	2008	0.0002	0.0428	0.9963
DrnkWk	3528	-0.0003	0.0716	0.9963
SmkCes	2241	-0.0004	0.0845	0.9964
SmkCes	2971	-0.0003	0.0692	0.9964
CigDay	231	0.0002	0.0387	0.9966
SmkCes	843	-0.0002	0.0372	0.9966
AgeSmk	1439	0.0002	0.0553	0.9967
AgeSmk	1551	0.0002	0.0414	0.9967
SmkCes	2047	0.0001	0.0364	0.9969
AgeSmk	373	-0.0002	0.045	0.997
CigDay	796	0.0001	0.0374	0.9972
DrnkWk	2148	0.0001	0.0431	0.9973
AgeSmk	62	0.0002	0.0598	0.9974
DrnkWk	71	0.0001	0.0449	0.9974
SmkCes	1274	0.0002	0.0564	0.9974
AgeSmk	1702	0.0001	0.0411	0.9975
AgeSmk	1843	-0.0001	0.0365	0.9975
AgeSmk	1887	-0.0001	0.0371	0.9975
SmkCes	3238	0.0003	0.1097	0.9975
SmkCes	1377	-0.0001	0.0378	0.9976
SmkInit	999	0.0001	0.0402	0.9977
SmkInit	1780	-8.1136e-05	0.0281	0.9977
SmkInit	3456	-0.0002	0.0709	0.9978
DrnkWk	411	-0.0001	0.0413	0.998
AgeSmk	2104	-0.0001	0.046	0.998
SmkCes	3146	-0.0002	0.077	0.998
DrnkWk	2482	-0.0001	0.0532	0.9982
CigDay	1452	-7.545e-05	0.0346	0.9983
SmkInit	3787	0.0002	0.0703	0.9983
DrnkWk	3144	0.0001	0.0761	0.9986
DrnkWk	3752	-0.0001	0.0699	0.9986
SmkCes	2627	-8.0857e-05	0.048	0.9987
SmkCes	1033	9.8192e-05	0.0631	0.9988
SmkCes	1539	6.3492e-05	0.0407	0.9988
SmkInit	2997	0.0001	0.0775	0.9988
SmkInit	2283	-8.1507e-05	0.059	0.9989
SmkCes	2732	9.3695e-05	0.0694	0.9989
SmkCes	3405	7.7705e-05	0.0574	0.9989
DrnkWk	409	-4.3135e-05	0.0346	0.999
AgeSmk	1869	-4.325e-05	0.0335	0.999
CigDay	2102	4.7505e-05	0.0397	0.999
SmkCes	3112	-0.0001	0.1159	0.999
CigDay	3492	6.7114e-05	0.0512	0.999
SmkCes	1292	-4.9647e-05	0.0461	0.9991
AgeSmk	1636	4.2717e-05	0.0386	0.9991
SmkCes	882	3.3886e-05	0.0373	0.9993
CigDay	3244	4.1071e-05	0.0495	0.9993
CigDay	940	-3.3982e-05	0.0465	0.9994
CigDay	683	1.869e-05	0.0424	0.9996
SmkCes	2315	4.8581e-05	0.0909	0.9996
CigDay	2891	-3.6921e-05	0.067	0.9996
CigDay	2836	2.0033e-05	0.0586	0.9997
CigDay	1658	1.1096e-05	0.0393	0.9998
DrnkWk	3421	6.3235e-05	0.3345	0.9998
AgeSmk	1103	-5.0118e-06	0.0499	0.9999
AgeSmk	3131	1.8706e-05	0.1126	0.9999
DrnkWk	3649	3.9154e-06	0.0954	1

### Sheet: Supplemental Table 3
Supplemental Table 3: Genome-wide significant associations reported in the GWAS catalog for hg38 chr2:35,895,678-36,640,246.
Phenotype	STRONGEST SNP	P-VALUE	MAPPED_GENE
Height	rs711245	1e-300	CRIM1, FEZ2
Height	rs9295	2e-254	FEZ2, CRIM1
Height	rs861051	2e-178	CRIM1
Height	rs6544015	4e-74	FEZ2
Height	rs17018786	1e-65	CRIM1
Height	rs711255	6e-56	CRIM1
Height	rs3770817	1e-51	CRIM1, FEZ2
Height	rs848602	5e-42	FEZ2
Height	rs711245	9e-39	CRIM1, FEZ2
Height	rs17018786	3e-36	CRIM1
Height	rs3770879	3e-32	CRIM1
Height	rs12997487	9e-32	CRIM1
Lung function (FEV1/FVC)	rs7571231	1e-29	CRIM1
Height	rs3770962	3e-29	CRIM1
Lung function (FEV1/FVC)	rs1179500	5e-28	CRIM1
Height	rs3755206	7e-27	CRIM1
QRS duration	rs3770901	2e-26	CRIM1
QRS duration	rs7562790	7e-23	CRIM1
Height	rs3755206	4e-21	CRIM1
Weight	rs9295	1e-20	FEZ2, CRIM1
Body surface area	rs9295	4e-20	FEZ2, CRIM1
Height	rs9295	9e-20	FEZ2, CRIM1
Height	rs17018786	4e-19	CRIM1
Smoking initiation	rs62134085	1e-18	MRPL50P1 - RPL21P36
Blood pressure (pleiotropy model 1 DBP adjusted for estimated causal effects x SBP)	rs861051	4e-18	CRIM1
Height	rs10172196	5e-18	FEZ2
Height	rs3755206	8e-17	CRIM1
Smoking initiation	rs13023731	1e-16	MRPL50P1 - RPL21P36
Core binding factor acute myeloid leukemia	rs13405170; rs11124500; rs1186353; rs1183799; rs17018460; rs13430583; rs1167437; rs1183798	8e-16	MRPL50P1 - RPL21P36; MRPL50P1 - RPL21P36; MRPL50P1 - RPL21P36; MRPL50P1 - RPL21P36; MRPL50P1 - RPL21P36; MRPL50P1 - RPL21P36; MRPL50P1 - RPL21P36; MRPL50P1 - RPL21P36
Body fat percentage	rs13410783	8e-15	FEZ2
Core binding factor acute myeloid leukemia	rs13405170; rs11124500; rs1186353; rs1183799; rs17018460; rs13430583; rs1167437; rs1183798	1e-14	MRPL50P1 - RPL21P36; MRPL50P1 - RPL21P36; MRPL50P1 - RPL21P36; MRPL50P1 - RPL21P36; MRPL50P1 - RPL21P36; MRPL50P1 - RPL21P36; MRPL50P1 - RPL21P36; MRPL50P1 - RPL21P36
Whole body fat mass (UKB data field 23100)	rs9295	1e-14	FEZ2, CRIM1
QRS duration	rs7562790	2e-14	CRIM1
Educational attainment	rs305191	2e-14	MRPL50P1 - RPL21P36
Height	rs848602	2e-14	FEZ2
Height	rs711245	4e-14	CRIM1, FEZ2
Chronic obstructive pulmonary disease liability (machine learning-based score)	rs4670562	5e-14	CRIM1
Chronotype	rs848552	5e-14	CRIM1
Morning person	rs848552	5e-14	CRIM1
ECG latent space	rs3821160	7e-14	CRIM1
Height	rs11900940	2e-13	MRPL50P1 - RPL21P36
Whole body fat mass (UKB data field 23100)	rs10197570	3e-13	FEZ2
Diverticular disease	rs10172196	4e-13	FEZ2
Lung function (forced vital capacity)	rs888078	9e-13	CRIM1
Height	rs3755206	1e-12	CRIM1
Blood pressure (pleiotropy model 2 SBP adjusted for estimated causal effects x DBP)	rs861051	1e-12	CRIM1
Hip circumference adjusted for BMI	rs3821150	2e-12	FEZ2
Height	rs11124513	2e-12	CRIM1
Height	rs17018663	7e-12	CRIM1
Metabolic biomarkers (multivariate analysis)	rs13410783	2e-11	FEZ2
Multi-trait sex score	rs11691767	2e-11	FEZ2
Electrocardiogram morphology (amplitude at temporal datapoints)	rs56036545	3e-11	CRIM1
Lung function (FEV1)	rs1477048	4e-11	CRIM1
Educational attainment	rs6721505	4e-11	RPL21P36 - CRIM1-DT
Height	rs145029810	9e-11	CRIM1
QRS duration	rs1523787	1e-10	CRIM1
Body mass index	rs3770799	1e-10	FEZ2
Height	rs3770820	1e-10	CRIM1, FEZ2
Height (standard GWA)	rs12712501	1e-10	CRIM1
Self-reported math ability (MTAG)	rs6708545	1e-10	RPL21P36 - CRIM1-DT
Hip circumference adjusted for BMI	rs7571231	1e-10	CRIM1
Corneal resistance factor (MTAG)	rs10172196	2e-10	FEZ2
Highest math class taken (MTAG)	rs6708545	2e-10	RPL21P36 - CRIM1-DT
Lung function (FEV1/FVC)	rs4670546	2e-10	CRIM1
Total PHF-tau (SNP x SNP interaction)	rs12613323 x rs1018491	2e-10	MRPL50P1 - RPL21P36 x SIGLEC1 - HSPA12B
Total PHF-tau (SNP x SNP interaction)	rs1953119 x rs4286311	2e-10	LINC00609 x LRRTM4 - RPL38P2
QRS duration	rs7562790	3e-10	CRIM1
Height	rs3821169	3e-10	CRIM1
Body mass index (MTAG)	rs3770799	5e-10	FEZ2
Central corneal thickness	rs848546	5e-10	CRIM1
Hip circumference adjusted for BMI	rs884215	5e-10	CRIM1
Waist circumference adjusted for body mass index	rs2276671	7e-10	CRIM1, FEZ2
Serum total protein levels	rs1045543	7e-10	CRIM1, FEZ2
Total PHF-tau (SNP x SNP interaction)	rs10196561 x rs10114094	7e-10	HDAC4-AS1 - LINC02991 x HMGB3P24 - RNF38
Offspring birth weight	rs1179494	9e-10	FEZ2
Body mass index	rs6544006	1e-09	RPL21P36 - CRIM1-DT
Haemorrhoidal disease	rs4670149	1e-09	FEZ2
Protein quantitative trait loci (liver)	rs141708688	1e-09	CRIM1
Smoking initiation (ever regular vs never regular) (MTAG)	rs11124501	1e-09	MRPL50P1 - RPL21P36
Morningness	rs848552	1e-09	CRIM1
Aspartate aminotransferase to alanine aminotransferase ratio	rs848608	2e-09	FEZ2
Body mass index	rs3770799	2e-09	FEZ2
Body fat percentage	rs13410783	2e-09	FEZ2
Waist circumference adjusted for body mass index	rs17488036	2e-09	FEZ2
Multi-trait sex score	rs10189344	2e-09	FEZ2
Diffuse plaques (SNP x SNP interaction)	rs10951234 x rs4670134	2e-09	PRR15-DT x MRPL50P1 - RPL21P36
Mean reticulocyte volume	rs11891181	3e-09	CRIM1
Central corneal thickness (MTAG)	rs10172196	3e-09	FEZ2
Intraocular pressure	rs10172196	3e-09	FEZ2
Multi-trait sex score	rs13010413	3e-09	FEZ2
Body mass index	rs3770799	4e-09	FEZ2
Protein quantitative trait loci (liver)	rs141708688	4e-09	CRIM1
Lung function (FVC)	rs2216099	4e-09	CRIM1
Seropositivity for shigella phage sp18 peptide (twist_65448)	rs1017153	5e-09	CRIM1
Self-reported math ability	rs181698387	5e-09	CRIM1-DT - CRIM1
Neuroblastoma	rs17018667	6e-09	CRIM1
Serum uric acid levels	rs2287084	6e-09	CRIM1
Educational attainment (MTAG)	rs6752813	7e-09	RPL21P36 - CRIM1-DT
Educational attainment	rs17480064	7e-09	CRIM1
Chronic elevation of alanine aminotransferase (cALT) levels	rs848559	8e-09	CRIM1
Body mass index	rs3770890	8e-09	CRIM1
QRS duration	rs1523787	1e-08	CRIM1
Protein quantitative trait loci (liver)	rs73922873	1e-08	RPL21P36 - CRIM1-DT
Body mass index	rs3770890	1e-08	CRIM1
Body mass index	rs3770890	1e-08	CRIM1
Cognitive performance (MTAG)	rs6728742	1e-08	CRIM1
Whole body fat mass (UKB data field 23100)	rs12615281	1e-08	CRIM1
Serum urate levels	rs2287084	1e-08	CRIM1
Hip circumference adjusted for BMI	rs115545989	1e-08	FEZ2
Chronic elevation of alanine aminotransferase (cALT) levels	rs848559	2e-08	CRIM1
Height	rs17019115	2e-08	FEZ2
Axial length	rs60806750	2e-08	RPL21P36 - CRIM1-DT
Hip circumference adjusted for BMI	rs756203	2e-08	CRIM1
Hip circumference adjusted for BMI	rs711245	2e-08	CRIM1, FEZ2
Neurofibrillary tangles (SNP x SNP interaction)	rs17332034 x rs10518756	2e-08	MRPL50P1 - RPL21P36 x TMEM87A
Neurofibrillary tangles (SNP x SNP interaction)	rs7401172 x rs13432611	2e-08	BRMS1L - ILF2P2 x CPS1 - RPS27P10
Electrocardiographic traits (multivariate)	rs4670556	3e-08	CRIM1
Cortical thickness	rs1017154	3e-08	CRIM1
Waist circumference adjusted for body mass index	rs111693785	3e-08	FEZ2
Body mass index	rs62132389	3e-08	MRPL50P1 - RPL21P36
Whole body fat mass (UKB data field 23100)	rs7604086	3e-08	CRIM1
Waist circumference adjusted for body mass index	rs848606	3e-08	FEZ2, CRIM1
Multi-trait sex score	rs848517	3e-08	CRIM1, FEZ2
Height	rs3770820	4e-08	CRIM1, FEZ2
Alistipes shahii abundance in stool	rs12473111	4e-08	MRPL50P1 - RPL21P36
Body mass index	rs2699189	4e-08	MRPL50P1 - RPL21P36
Body mass index	rs14291	4e-08	FEZ2
Body mass index (MTAG)	rs3770890	4e-08	CRIM1
Morning person	rs848552	4e-08	CRIM1

### Sheet: Supplemental Table 4
Supplemental Table 4: Latent causal variable (LCV) analysis between GSCAN phenotypes (smoking initiation SmkInit; Age at which the individual began smoking regularly, AgeSmk; cigarettes smoked per day, CigDay; smoking cessation, SmkCes; alcoholic drinks per week, DrnkWk) and brain imaging-derived phenotypes (IDPs; abbreviations described in Supplemental Table 1). LCV analysis was performed for GSCAN-IDP pairs with nominally significant genetic correlations. Results surviving false discovery rate (FDR q<0.05) are highlighted in red.
GSCAN phenotype	Brain IDP	gcp	gcp pvalue	rho	rhoSE
AgeSmk	3266	0.785601	3.72769e-23	0.203955	0.0804368
SmCes	2408	0.857485	9.43748e-22	0.214772	0.0775544
CigDay	2402	0.473963	2.13521e-20	-0.197587	0.0803609
DrnWk	2791	0.76595	1.12362e-16	0.18378	0.0729361
AgeSmk	958	0.665744	7.07864e-10	0.222306	0.0786519
DrnWk	3077	0.582178	1.39043e-09	-0.177682	0.087315
AgeSmk	864	0.628708	1.56294e-09	0.161495	0.0570601
AgeSmk	1111	0.670434	3.33776e-09	-0.239488	0.0690609
AgeSmk	2962	0.571149	4.23721e-09	0.178647	0.0874159
AgeSmk	1000	0.628165	1.07181e-08	0.252453	0.0849812
AgeSmk	492	0.600444	1.45489e-07	0.183615	0.0570694
SmCes	3866	0.617095	4.62469e-07	-0.187943	0.0822081
AgeSmk	3056	0.609162	6.97339e-07	0.175228	0.0830674
AgeSmk	3402	0.57331	2.93267e-06	0.20968	0.0624393
AgeSmk	707	0.615526	4.32355e-06	0.14247	0.0597871
AgeSmk	977	0.643747	0.000627297	0.277363	0.0854378
DrnWk	3200	0.376221	0.000895128	-0.175385	0.0715671
CigDay	2590	0.0375788	0.00145655	-0.197745	0.0679678
CigDay	2933	0.354227	0.00160139	-0.169688	0.065096
AgeSmk	774	0.554168	0.00622431	0.179622	0.0634492
AgeSmk	79	0.634369	0.0124902	0.166791	0.0427844
AgeSmk	78	0.554797	0.0276394	0.144573	0.045801
CigDay	2529	0.601038	0.0305495	-0.169008	0.0622863
SmCes	872	0.535543	0.0723969	-0.129393	0.0597048
DrnWk	1322	0.51847	0.0800284	-0.131237	0.0491789
SmCes	1477	0.421578	0.082928	-0.128613	0.0451554
SmInit	582	-0.267637	0.0852707	-0.137354	0.0493818
SmCes	1631	0.532636	0.0866606	0.131798	0.0481473
AgeSmk	572	0.438788	0.0890582	0.154361	0.0545477
AgeSmk	419	0.48466	0.0895676	-0.127304	0.0473575
SmCes	749	0.453326	0.0912202	-0.105864	0.0397726
SmInit	45	0.195104	0.0924243	-0.123466	0.0475729
AgeSmk	767	0.571497	0.0943596	0.144478	0.0583191
SmInit	219	-0.0648652	0.102964	-0.0752462	0.0366569
AgeSmk	741	0.50096	0.105858	0.166979	0.0545575
SmCes	1775	0.515078	0.107461	0.151737	0.0476574
DrnWk	1529	0.495467	0.110915	-0.159537	0.0496743
SmInit	323	-0.216108	0.11223	-0.12702	0.0418568
SmCes	1642	0.497452	0.114008	0.0938951	0.0405209
DrnWk	1400	0.416764	0.114571	0.0842447	0.0340238
DrnWk	2409	-0.136742	0.115836	0.167161	0.0640256
DrnWk	2758	0.450418	0.117054	0.176682	0.0738011
AgeSmk	700	0.507662	0.11772	0.142565	0.0497413
AgeSmk	376	0.373255	0.122292	0.135006	0.0525596
SmCes	1724	0.498177	0.122365	0.128253	0.0500844
SmInit	734	-0.450133	0.123459	-0.115445	0.0410019
SmCes	914	0.487359	0.124276	-0.143263	0.0601217
SmCes	813	0.155611	0.125611	-0.134263	0.0470025
AgeSmk	420	0.38324	0.126034	-0.116992	0.0493245
SmCes	1851	0.489281	0.126449	0.109075	0.0443624
SmCes	653	0.186713	0.126896	-0.16609	0.0454943
SmInit	342	0.292422	0.128303	-0.105752	0.039498
SmCes	1331	0.401438	0.128343	0.173608	0.0541821
AgeSmk	3379	0.542387	0.129186	-0.137823	0.0529614
SmInit	1946	-0.360365	0.129802	0.111497	0.0447076
SmInit	1742	-0.413777	0.129864	-0.1113	0.0485202
CigDay	3174	0.506183	0.130191	-0.156107	0.0627974
SmCes	1630	0.45599	0.130918	0.125013	0.0500811
AgeSmk	478	0.483348	0.131393	0.102778	0.0455644
SmCes	1628	0.500502	0.131909	0.110856	0.0482302
AgeSmk	1699	-0.28325	0.132624	0.0964387	0.0464033
SmCes	1869	0.478665	0.134073	0.0932947	0.0462977
AgeSmk	485	0.503689	0.134597	0.145051	0.0597442
SmCes	1514	0.453108	0.13595	-0.0956762	0.0384052
SmCes	1618	0.381023	0.135957	0.123713	0.0421053
AgeSmk	3933	0.0379087	0.137084	-0.139657	0.0511638
DrnWk	1109	0.353891	0.137904	-0.121451	0.0400927
AgeSmk	401	0.52317	0.138586	0.197967	0.0598262
CigDay	880	-0.33643	0.140449	-0.117764	0.0485747
AgeSmk	597	0.462767	0.140896	0.0990059	0.0464536
SmCes	1786	0.425033	0.141374	0.0962255	0.0434941
SmCes	1780	0.388707	0.141833	0.0966331	0.0437557
AgeSmk	3355	-0.208201	0.142376	-0.11864	0.0588817
SmCes	1437	0.376013	0.144231	0.190808	0.0464926
SmCes	1629	0.476434	0.146389	0.12467	0.0482426
SmCes	1897	0.461333	0.149335	0.0851908	0.0414713
SmInit	1894	-0.312778	0.149371	0.0858602	0.0405431
SmInit	144	0.245279	0.149413	-0.10291	0.0380896
AgeSmk	1219	0.333327	0.150372	-0.253419	0.0598348
SmInit	978	0.0095484	0.150655	-0.155763	0.0533876
SmCes	1725	0.463128	0.151401	0.130361	0.0488474
SmInit	27	-0.331423	0.154876	-0.108766	0.0459657
DrnWk	374	0.516764	0.155091	-0.163586	0.0581738
AgeSmk	976	0.515522	0.155349	0.148373	0.0645165
SmCes	1476	0.273871	0.155419	-0.111375	0.0424834
DrnWk	1101	0.39458	0.15561	-0.131581	0.0507136
SmCes	1643	0.398449	0.157764	0.0851236	0.0406071
AgeSmk	749	-0.115772	0.158736	0.130761	0.0497153
AgeSmk	368	0.347356	0.16006	0.132511	0.0523915
SmInit	79	-0.362634	0.160364	-0.105265	0.0341963
SmInit	1947	-0.412586	0.16074	0.0965569	0.0467896
AgeSmk	480	0.483857	0.163044	0.151314	0.0590677
SmCes	1771	0.396767	0.163324	0.0940807	0.042821
DrnWk	3261	0.498566	0.164047	-0.168451	0.0747064
SmInit	1524	-0.409946	0.164164	-0.0828828	0.03995
AgeSmk	3287	0.307022	0.164303	-0.152519	0.071081
SmInit	376	-0.323851	0.165573	-0.109557	0.0443848
SmCes	1564	0.376094	0.166432	-0.151449	0.0631033
SmCes	1774	0.433802	0.167157	0.144319	0.0471624
DrnWk	1813	0.167136	0.167286	0.137575	0.0457188
DrnWk	1520	-0.311496	0.169349	-0.124747	0.0536786
SmCes	819	0.368665	0.169439	-0.0990603	0.0412254
SmCes	1815	0.424767	0.172219	0.0857381	0.0422187
AgeSmk	673	0.396467	0.172437	0.143382	0.0550268
AgeSmk	716	-0.257215	0.172604	0.132898	0.0492148
SmCes	1816	0.430803	0.173263	0.0827238	0.04033
CigDay	2044	-0.183474	0.174219	0.163135	0.0650356
SmCes	1723	0.376109	0.176354	0.106911	0.0481806
AgeSmk	1293	0.507824	0.177333	-0.215948	0.0667615
SmCes	1772	0.441302	0.177993	0.11273	0.0471996
SmCes	1722	0.369001	0.178348	0.105857	0.04746
AgeSmk	980	0.561482	0.178726	0.173245	0.0746412
SmInit	727	-0.391856	0.179102	-0.0803235	0.0357491
AgeSmk	857	0.525007	0.181225	0.205263	0.061829
SmCes	682	0.298332	0.1826	-0.104607	0.0429033
SmInit	369	-0.215204	0.183086	-0.101692	0.039603
DrnWk	1894	-0.0416694	0.185602	0.136908	0.0483481
SmCes	648	0.296247	0.188575	-0.0943529	0.0442092
SmInit	189	-0.152575	0.188659	-0.114869	0.0473941
SmCes	1797	0.422633	0.1904	0.107085	0.0440329
SmCes	423	-0.402784	0.192799	-0.118362	0.044873
DrnWk	1047	0.376365	0.193496	-0.120956	0.0368505
SmInit	775	-0.317821	0.193655	-0.106037	0.040192
AgeSmk	450	0.369876	0.195699	0.156628	0.0578397
DrnWk	123	0.363664	0.195902	0.131411	0.0310509
SmInit	2832	-0.323875	0.196008	-0.184659	0.0598746
SmInit	42	-0.345062	0.197498	-0.141855	0.0555458
SmInit	505	-0.380658	0.198184	-0.135735	0.0463215
AgeSmk	440	0.043217	0.199616	-0.108177	0.0453698
SmCes	1479	0.354821	0.20085	-0.129777	0.0439638
AgeSmk	91	0.283797	0.201125	0.122101	0.0429425
DrnWk	1117	0.319578	0.201318	-0.117828	0.0391154
AgeSmk	648	-0.273876	0.202393	0.116696	0.0442694
DrnWk	550	0.172128	0.204289	0.17309	0.0556411
SmCes	281	-0.395941	0.204488	-0.114166	0.0561572
SmInit	1497	-0.312805	0.204849	0.0969145	0.0451434
AgeSmk	969	0.384341	0.2054	0.109783	0.0496537
SmCes	1979	0.434212	0.205908	0.131156	0.0474758
SmInit	1664	0.437914	0.206051	-0.105938	0.041189
AgeSmk	615	0.287866	0.208817	-0.127861	0.0559387
DrnWk	1023	0.321559	0.209038	-0.121521	0.0389547
SmCes	1770	0.271509	0.210877	0.105201	0.0417976
SmCes	1878	0.369065	0.210904	0.101613	0.0442992
SmInit	2285	-0.307908	0.210943	0.146227	0.0537342
SmCes	1592	0.272508	0.212689	-0.112039	0.0532103
SmInit	361	-0.328117	0.212968	-0.122527	0.0397101
SmCes	1931	0.373431	0.213254	-0.117095	0.0440681
DrnWk	1435	0.30342	0.213877	0.107859	0.0395573
SmCes	1739	0.385451	0.214645	0.109969	0.0490793
SmCes	1478	0.339863	0.214833	-0.123296	0.0470921
DrnWk	1203	0.312926	0.214972	-0.154346	0.0457502
AgeSmk	387	0.198787	0.215073	0.113359	0.0494202
DrnWk	1263	0.356352	0.215871	-0.12162	0.0502467
SmCes	1773	0.382796	0.216252	0.127599	0.0457191
AgeSmk	687	0.0647814	0.216569	0.131895	0.0572835
SmCes	1727	0.431653	0.218189	0.156221	0.0488751
AgeSmk	693	0.322856	0.219121	0.117998	0.0555314
AgeSmk	3492	0.504549	0.219363	-0.177162	0.0593715
CigDay	2637	0.309723	0.22168	0.154493	0.074822
AgeSmk	2628	0.0441874	0.222657	0.155556	0.0691425
SmCes	6	0.407629	0.223376	-0.102604	0.0402796
DrnWk	2157	0.354869	0.223718	0.117339	0.0561768
SmInit	742	-0.208911	0.224466	-0.101913	0.0360874
CigDay	1680	0.399572	0.227101	-0.114405	0.0509986
SmInit	666	-0.312361	0.227213	-0.111443	0.0448301
DrnWk	1969	0.346524	0.227823	-0.109497	0.0426849
AgeSmk	944	0.317126	0.228458	0.139669	0.0534344
DrnWk	221	0.382543	0.229849	0.0912166	0.0387126
SmInit	3537	-0.148066	0.230509	0.123885	0.0608486
SmCes	1929	0.357213	0.231522	-0.101066	0.0476978
SmInit	2185	0.145101	0.234418	0.151975	0.0620111
CigDay	1490	-0.339896	0.234909	-0.0988486	0.0449005
SmCes	1511	0.352095	0.235439	-0.085432	0.0424213
AgeSmk	914	0.369162	0.23548	0.176262	0.052128
AgeSmk	1118	0.387382	0.23757	-0.18493	0.0543733
SmCes	1626	0.267409	0.237659	0.0965515	0.0458741
DrnWk	1144	0.269684	0.239142	-0.126414	0.0411822
AgeSmk	1155	0.285186	0.240143	-0.143377	0.051379
AgeSmk	357	0.328421	0.240412	0.1372	0.0573585
CigDay	3633	0.39284	0.240444	0.155782	0.073732
AgeSmk	837	-0.0337764	0.24142	0.107711	0.0535496
SmInit	1496	-0.255032	0.241451	0.100897	0.0450526
AgeSmk	1212	0.504711	0.24207	0.1485	0.0738367
DrnWk	1939	0.385937	0.242682	-0.0917752	0.0392357
AgeSmk	1216	0.417624	0.243594	-0.131506	0.0626536
SmCes	1481	0.395539	0.243687	-0.151625	0.043692
AgeSmk	1253	0.400523	0.245702	-0.132743	0.0551245
SmInit	708	-0.233255	0.245814	-0.088879	0.0375251
SmInit	523	-0.285563	0.247332	-0.0789796	0.0361235
AgeSmk	3499	0.436107	0.248265	0.145931	0.0653178
SmInit	296	-0.0341772	0.248524	-0.0935007	0.0377019
AgeSmk	1064	0.273564	0.250384	-0.147082	0.0519343
SmInit	65	-0.0333446	0.250904	-0.146026	0.064803
AgeSmk	196	0.244403	0.251096	0.0941632	0.0433217
SmInit	493	-0.276757	0.251635	-0.091972	0.0419028
AgeSmk	682	-0.254557	0.25229	0.12525	0.0442734
AgeSmk	1855	-0.254717	0.252578	-0.12422	0.0575303
DrnWk	1970	0.223969	0.252916	-0.107351	0.0421926
DrnWk	1063	0.29197	0.25323	-0.0922969	0.0449699
SmInit	1519	0.172357	0.254817	-0.0817683	0.0404356
SmInit	1917	0.0247802	0.256196	0.0968231	0.0398507
SmInit	879	-0.29185	0.258107	-0.144892	0.05876
AgeSmk	717	0.51665	0.258316	0.193803	0.0675841
SmCes	1928	0.371548	0.258828	-0.101804	0.0473885
DrnWk	238	0.301242	0.260081	-0.119748	0.0473133
DrnWk	1368	0.214611	0.260585	0.0964329	0.037548
DrnWk	213	0.245813	0.261557	0.0995993	0.0381987
CigDay	19	-0.35069	0.261926	-0.111842	0.0505495
SmInit	112	0.352944	0.262142	-0.153862	0.0506242
SmCes	365	0.406525	0.262845	-0.162035	0.0574497
DrnWk	1050	0.241142	0.263969	-0.120819	0.0408207
CigDay	1480	0.22381	0.264867	-0.0939772	0.0397885
SmInit	462	-0.143433	0.266288	-0.116264	0.0394114
SmCes	1824	0.277953	0.26732	0.0845649	0.0420504
SmInit	110	0.134599	0.267528	-0.130572	0.0511023
DrnWk	1396	0.276458	0.267809	0.0714519	0.0337003
DrnWk	1051	0.403912	0.268452	-0.163937	0.0578794
CigDay	365	-0.372421	0.268851	-0.108901	0.052279
CigDay	968	-0.371522	0.269309	-0.115601	0.0514507
AgeSmk	348	0.28197	0.269696	0.124919	0.0515562
CigDay	16	-0.369751	0.270589	-0.106525	0.0399461
CigDay	1009	-0.296736	0.273692	0.111296	0.0396915
DrnWk	1196	0.266973	0.274385	-0.139898	0.0470941
DrnWk	1748	0.0114294	0.276636	0.0969729	0.0386024
DrnWk	436	0.0664471	0.277217	-0.122154	0.0565753
AgeSmk	896	0.36555	0.277224	0.12999	0.0551518
SmCes	738	0.329107	0.277225	-0.133233	0.0657665
DrnWk	542	0.134734	0.277254	-0.148924	0.0637289
SmCes	1762	0.284532	0.277439	0.112383	0.0448737
AgeSmk	389	0.364474	0.280424	0.144211	0.0593858
SmInit	2042	-0.0768256	0.280455	0.0960673	0.047786
AgeSmk	3932	0.165772	0.281364	-0.148447	0.0574302
DrnWk	239	0.300841	0.2815	-0.128264	0.0468783
AgeSmk	344	0.367623	0.281841	0.197802	0.0544241
DrnWk	1304	0.274927	0.281986	-0.0984778	0.0444484
DrnWk	122	0.254301	0.283007	0.125367	0.0322814
DrnWk	1418	0.144498	0.284057	0.106707	0.0397036
AgeSmk	760	0.198084	0.284772	0.111514	0.053874
AgeSmk	1911	0.180841	0.285674	-0.129955	0.0478701
DrnWk	1840	0.0804646	0.286345	0.112137	0.0394519
SmCes	1566	0.286581	0.286672	-0.100599	0.0469745
SmInit	3492	-0.130966	0.288413	0.160951	0.0459356
AgeSmk	850	0.317596	0.289114	0.101547	0.0495433
SmCes	695	-0.13902	0.292118	-0.10068	0.0457325
DrnWk	1745	-0.339279	0.293513	0.0948377	0.0364803
SmCes	1943	0.255599	0.293605	-0.0881783	0.0439204
CigDay	15	-0.38384	0.295475	-0.0977475	0.0363926
CigDay	1598	0.00103474	0.295496	-0.116872	0.0380286
CigDay	1588	0.226129	0.295885	-0.122755	0.044562
CigDay	2305	-0.483514	0.297128	0.182663	0.0635417
AgeSmk	921	0.239246	0.297404	0.110311	0.0511817
CigDay	636	-0.161354	0.298049	-0.118259	0.0555322
DrnWk	2824	0.404713	0.301721	-0.163554	0.0799578
DrnWk	1867	-0.0218603	0.301758	0.14275	0.048297
DrnWk	1141	0.271502	0.30323	-0.117413	0.0363795
AgeSmk	829	-0.412731	0.303376	0.118088	0.0571788
CigDay	107	-0.182199	0.304867	-0.132183	0.057328
AgeSmk	1882	-0.289264	0.305157	-0.115603	0.0557999
AgeSmk	2950	0.303137	0.305396	0.257876	0.0873793
CigDay	470	0.310382	0.305625	-0.0969483	0.0467847
AgeSmk	468	-0.0043806	0.306015	0.14085	0.0520862
AgeSmk	1024	0.322432	0.306118	-0.163296	0.0550233
CigDay	187	0.266258	0.30661	-0.0991496	0.0350265
DrnWk	1150	0.170691	0.309109	-0.154018	0.0638997
SmCes	458	0.212667	0.310152	-0.16889	0.0568035
CigDay	146	-0.282126	0.312746	-0.0905809	0.0382919
CigDay	379	0.281605	0.313111	-0.0963703	0.0474674
SmCes	974	0.287616	0.316373	-0.108395	0.0525176
SmCes	505	0.273978	0.316992	-0.127021	0.0492259
AgeSmk	541	0.392035	0.31773	-0.210363	0.0548474
CigDay	507	-0.270907	0.318258	-0.11419	0.0547578
DrnWk	2172	-0.00785709	0.319223	0.0965408	0.0476294
AgeSmk	66	0.36937	0.320346	0.139015	0.0639992
DrnWk	1057	0.280392	0.320893	-0.124217	0.038386
SmCes	259	0.321311	0.323866	-0.15669	0.0554351
DrnWk	227	0.137525	0.324151	-0.103615	0.0493147
DrnWk	1895	-0.179372	0.326976	0.129776	0.0463492
CigDay	395	-0.412235	0.327881	-0.114778	0.0477873
CigDay	1872	-0.123636	0.328028	0.0954469	0.0433239
AgeSmk	653	0.315247	0.328902	0.155329	0.05199
SmInit	454	-0.268808	0.329123	-0.136878	0.0430726
DrnWk	228	0.127128	0.329597	-0.152634	0.0403946
AgeSmk	845	0.246648	0.329762	0.124254	0.053659
CigDay	1552	-0.237852	0.329942	-0.0903279	0.0390796
AgeSmk	1097	0.389883	0.333786	-0.202672	0.056372
DrnWk	1519	-0.213453	0.33421	-0.123052	0.0528245
SmInit	468	-0.118306	0.334236	-0.0974403	0.0428636
DrnWk	2221	-0.118524	0.335734	0.241235	0.0782609
DrnWk	1700	0.0320665	0.338324	0.108746	0.0410305
AgeSmk	688	0.220782	0.339985	0.131991	0.0519327
SmInit	1366	-0.0599606	0.341073	0.117408	0.0492691
AgeSmk	1149	-0.0312117	0.342304	-0.13813	0.056044
AgeSmk	2	0.264849	0.342797	0.100483	0.042583
DrnWk	1305	0.264875	0.345047	-0.155353	0.0446911
CigDay	458	-0.248314	0.345503	-0.122394	0.0538719
CigDay	1549	-0.17935	0.346758	-0.0889045	0.038998
AgeSmk	846	0.100192	0.348368	0.111551	0.0555089
CigDay	2083	-0.295743	0.348821	-0.112919	0.0443879
AgeSmk	565	0.123733	0.348837	0.150318	0.0633296
DrnWk	1193	0.227187	0.349019	-0.112327	0.038442
SmInit	1993	-0.0174998	0.349482	0.081073	0.0390878
AgeSmk	1	0.256792	0.350295	0.103726	0.0421207
DrnWk	1561	-0.351168	0.350377	-0.136764	0.0420164
DrnWk	1059	0.181755	0.350557	-0.155235	0.0659346
CigDay	1736	-0.168918	0.35198	0.128715	0.0440582
CigDay	165	0.165638	0.352939	-0.124558	0.0390697
SmCes	1899	0.232907	0.353271	0.107248	0.0480998
SmCes	125	-0.0431895	0.355233	0.0934299	0.0416641
CigDay	170	0.182674	0.35573	-0.0933385	0.0353232
SmInit	3521	-0.209023	0.356833	0.0942762	0.0461601
SmInit	3141	-0.446252	0.357322	-0.170714	0.072319
SmInit	834	-0.0870164	0.36014	-0.0996153	0.0368699
CigDay	1566	-0.0832031	0.360839	-0.0979232	0.0473268
DrnWk	2190	0.38112	0.36205	0.139753	0.0519047
CigDay	171	0.166574	0.363804	-0.0854091	0.0343484
DrnWk	2649	0.459335	0.366955	-0.144546	0.0671042
CigDay	1565	0.117567	0.367146	-0.0957377	0.0432384
SmCes	1765	0.245358	0.367274	0.0944071	0.0409765
SmCes	227	0.0998254	0.367621	-0.168392	0.0550726
DrnWk	3216	0.494907	0.368608	-0.175699	0.0715616
AgeSmk	1755	0.00523588	0.369167	0.161778	0.0629457
SmInit	29	0.365806	0.36998	-0.10399	0.0393957
SmInit	3272	0.317076	0.370015	0.133453	0.0542048
CigDay	11	-0.248319	0.370332	-0.101133	0.0428048
DrnWk	1454	-0.00944817	0.371086	-0.12076	0.0421169
DrnWk	1027	0.0375674	0.371504	-0.116489	0.0405719
AgeSmk	331	0.230751	0.372522	0.120127	0.0474479
AgeSmk	64	-0.292276	0.373528	0.166845	0.0770024
DrnWk	2592	-0.352226	0.373535	-0.15543	0.0608246
AgeSmk	188	0.351594	0.375608	0.146759	0.0656236
AgeSmk	899	-0.3957	0.376024	0.121511	0.0603301
CigDay	169	0.123145	0.376622	-0.132606	0.0531615
SmInit	852	-0.0883734	0.377776	-0.117924	0.0363285
CigDay	166	0.0993549	0.377974	-0.115714	0.0383729
AgeSmk	822	0.197427	0.378859	0.138608	0.0539763
CigDay	391	-0.182209	0.379318	-0.0837113	0.0418494
CigDay	1599	-0.148867	0.381495	-0.116491	0.0382088
DrnWk	1148	0.239248	0.382461	-0.122656	0.0376776
CigDay	1519	-0.0906438	0.384114	-0.110093	0.0434417
SmCes	358	0.186274	0.386222	-0.0989131	0.0440523
AgeSmk	1040	0.207671	0.386651	-0.152521	0.0607826
SmCes	2336	0.366031	0.386924	-0.24118	0.074389
DrnWk	3920	-0.0138234	0.38984	0.102066	0.0416487
DrnWk	472	-0.374845	0.392223	-0.116321	0.0541436
AgeSmk	564	0.073316	0.39236	-0.105701	0.0454275
SmInit	1571	-0.130461	0.392509	0.0938631	0.0450564
DrnWk	1489	0.124863	0.392676	-0.0965429	0.0431691
AgeSmk	1217	0.319553	0.39293	-0.160162	0.0793172
DrnWk	2571	0.244259	0.394573	-0.166055	0.0747557
SmCes	441	0.20738	0.397066	-0.152536	0.0538134
SmInit	5	0.398514	0.400199	-0.137202	0.0458746
DrnWk	1390	0.0987333	0.403027	0.106817	0.0383599
SmInit	444	0.372563	0.40309	-0.102099	0.0450423
SmInit	1437	-0.058659	0.404342	0.175158	0.0448226
SmCes	454	0.236566	0.404414	-0.162014	0.0516368
AgeSmk	605	0.298568	0.404637	0.162729	0.0574675
SmCes	1926	0.184559	0.405895	-0.0948304	0.0470129
AgeSmk	135	0.123833	0.407284	0.1123	0.0448871
CigDay	1557	-0.0311308	0.410501	-0.147898	0.0564754
SmInit	6	0.39385	0.410953	-0.133239	0.0457199
DrnWk	2303	-0.152839	0.413307	0.167437	0.0669975
DrnWk	1814	-0.0502067	0.413541	0.125424	0.0457679
AgeSmk	394	0.207668	0.413813	0.109745	0.0524406
SmInit	550	-0.191948	0.414054	0.136695	0.043242
DrnWk	2011	-0.282046	0.414989	0.112257	0.0439119
AgeSmk	1188	0.213547	0.415814	-0.168157	0.0525451
SmCes	1969	0.148815	0.417489	-0.100097	0.0427041
CigDay	167	0.0269286	0.419544	-0.11176	0.0372402
DrnWk	1379	0.119705	0.420078	0.0714481	0.0356756
SmCes	623	0.273066	0.420643	-0.108996	0.0490905
SmCes	1930	0.205987	0.421131	-0.120598	0.0444268
SmInit	865	-0.0943863	0.42145	-0.101415	0.0405288
AgeSmk	2204	-0.165147	0.421775	-0.171079	0.0833107
CigDay	5	0.00427952	0.424175	-0.136194	0.0499088
AgeSmk	100	0.101133	0.425604	0.134425	0.0480971
SmCes	968	-0.00473422	0.427225	-0.164627	0.0541071
SmCes	549	-0.125373	0.429446	-0.148797	0.0493508
CigDay	12	-0.174085	0.431047	-0.0940465	0.0437022
CigDay	2633	0.133417	0.431558	0.145137	0.0648237
AgeSmk	639	0.144225	0.432737	0.169648	0.0655949
SmCes	877	0.00919145	0.433145	-0.131219	0.0507109
SmInit	1743	-0.115758	0.433277	-0.115861	0.0496015
AgeSmk	835	-0.306225	0.43474	0.100323	0.0423614
SmInit	351	0.310782	0.435411	-0.0987071	0.0444612
CigDay	6	7.23883e-05	0.43666	-0.137083	0.0495793
AgeSmk	3150	0.105048	0.437898	0.145968	0.0560749
SmInit	299	0.000565676	0.437977	-0.128976	0.0392572
SmInit	108	0.0927466	0.438305	-0.128894	0.0586807
SmCes	132	0.102826	0.439828	-0.101477	0.0470712
SmInit	2116	-0.0615468	0.440052	0.0964671	0.0399943
SmCes	179	0.169487	0.440917	0.148992	0.0484298
SmCes	958	-0.0367993	0.442104	-0.175166	0.0713545
AgeSmk	101	-0.00718206	0.442403	0.105768	0.0401286
SmCes	1720	0.142049	0.442873	0.0944944	0.0426002
SmCes	2096	0.39174	0.447215	0.192217	0.0803801
AgeSmk	1134	0.150428	0.447496	-0.147022	0.0609411
SmInit	674	-0.0619022	0.45225	-0.0881759	0.0346702
SmCes	894	-0.25817	0.452339	-0.139288	0.0472729
AgeSmk	2933	0.245853	0.452456	0.209928	0.0736606
SmCes	288	0.28825	0.455861	-0.0955537	0.0466026
SmInit	1775	0.190641	0.460673	0.108052	0.0435079
CigDay	861	0.0625914	0.46068	-0.142267	0.0456061
AgeSmk	649	0.255741	0.461492	0.225536	0.0530145
SmCes	422	0.151652	0.464111	-0.172487	0.0519968
SmInit	38	0.189365	0.464925	-0.0908585	0.044687
SmCes	1814	0.110282	0.465721	0.111333	0.050797
AgeSmk	1362	0.0193419	0.466418	0.12943	0.0591117
DrnWk	487	0.0841125	0.466909	-0.074787	0.0348938
SmCes	755	0.139034	0.469774	-0.138634	0.0422763
CigDay	704	0.055673	0.471399	-0.153353	0.0449312
DrnWk	96	-0.316575	0.471547	0.0946338	0.0458502
SmCes	1895	0.148277	0.473178	0.128302	0.0474618
SmInit	608	-0.165612	0.474129	-0.121155	0.0495896
AgeSmk	1585	0.221778	0.474799	-0.12479	0.0519243
CigDay	2952	-0.0631145	0.474857	-0.156683	0.0703951
CigDay	1590	-0.0531905	0.475764	-0.107583	0.0471676
AgeSmk	3190	0.256849	0.476749	0.170569	0.076481
AgeSmk	1112	0.188658	0.476978	-0.187253	0.0520066
CigDay	10	0.0236328	0.477078	-0.108772	0.0408517
CigDay	152	-0.0586453	0.478782	-0.115414	0.0404827
SmCes	451	0.166951	0.479371	-0.100159	0.0429784
AgeSmk	777	0.103554	0.479864	0.128007	0.0509484
SmCes	1519	0.13207	0.480195	-0.151573	0.042917
AgeSmk	505	0.110884	0.481428	0.147296	0.0520606
CigDay	9	0.036428	0.481697	-0.106993	0.0408696
SmInit	735	-0.0135534	0.48333	-0.118444	0.0439051
AgeSmk	656	-0.0153309	0.483615	0.123633	0.0544144
SmInit	886	0.0782523	0.49031	-0.0883272	0.0398538
AgeSmk	2402	-0.411174	0.499285	0.25826	0.0802805
SmInit	2563	-0.0105758	0.50229	0.138137	0.0655928
AgeSmk	662	0.112185	0.50379	0.121257	0.0534599
SmInit	1727	0.183832	0.504913	0.0992541	0.0464834
DrnWk	1114	-0.0117017	0.505988	-0.141528	0.0641678
SmCes	1726	0.173229	0.506948	0.119293	0.0452035
SmCes	633	0.195127	0.506949	-0.166894	0.0716118
SmInit	1631	0.184841	0.508591	0.116223	0.0456276
SmInit	3287	0.297425	0.508602	0.16269	0.0627059
DrnWk	328	0.094542	0.510305	0.100724	0.0411924
SmCes	1884	0.118468	0.510624	0.109961	0.048687
AgeSmk	708	0.159169	0.511099	0.107489	0.0443187
CigDay	489	0.126593	0.511723	-0.133196	0.0593013
SmCes	1468	0.0435822	0.514051	-0.0975172	0.0427172
SmCes	2234	0.207675	0.514781	0.172836	0.0816187
SmInit	900	0.251283	0.515146	-0.0985419	0.04645
DrnWk	196	0.0572327	0.51643	0.0868746	0.0378796
SmCes	673	-0.0422964	0.524407	-0.116363	0.0482146
SmCes	1714	0.0584569	0.526666	0.105071	0.0396353
SmInit	667	0.0304156	0.528005	-0.0965231	0.0387561
DrnWk	2931	-0.379698	0.529029	0.162779	0.0643108
SmCes	79	-0.0290899	0.530237	-0.0845975	0.03677
SmInit	2798	-0.214068	0.530795	-0.132532	0.0659008
DrnWk	1868	-0.189331	0.536971	0.142087	0.0493457
SmInit	577	0.211988	0.537273	-0.125888	0.0551117
AgeSmk	2287	0.367362	0.537633	-0.178903	0.0688017
AgeSmk	1978	0.0839293	0.537911	0.114797	0.0455907
DrnWk	203	0.163867	0.538047	0.122847	0.056185
AgeSmk	1124	0.14389	0.53892	-0.150399	0.0553947
SmCes	808	-0.107852	0.539878	-0.111521	0.0508367
CigDay	992	0.0926203	0.539936	-0.103976	0.0472153
AgeSmk	909	0.115841	0.540037	0.126796	0.0556602
SmCes	1480	0.200768	0.541251	-0.129484	0.0404766
DrnWk	1412	0.0277342	0.543727	0.085511	0.0375735
CigDay	771	0.125118	0.543968	-0.142361	0.0489931
SmInit	716	0.310048	0.544095	-0.109277	0.0387994
SmInit	974	0.307925	0.544846	-0.111321	0.048112
SmInit	1930	0.145411	0.546988	-0.0976696	0.0454809
AgeSmk	1197	-0.148757	0.546994	-0.128031	0.0635137
AgeSmk	42	-0.368055	0.550058	0.137468	0.0581095
SmCes	146	0.0959325	0.551382	-0.112332	0.0515387
AgeSmk	1030	0.139715	0.551431	-0.150816	0.0555621
SmInit	2962	0.116925	0.552038	-0.132902	0.0654538
AgeSmk	1316	0.0192217	0.552467	-0.118508	0.0561378
SmInit	64	0.390247	0.553445	-0.118542	0.0500954
AgeSmk	972	0.0629429	0.556729	0.145566	0.0525532
DrnWk	1580	-0.326182	0.556944	-0.152159	0.0483317
CigDay	3141	-0.396304	0.558057	-0.188768	0.0853698
SmCes	1970	0.0676153	0.563434	-0.10577	0.0432023
SmCes	721	0.222173	0.563689	-0.154279	0.0544588
SmInit	1441	0.0359099	0.566098	-0.0708526	0.0345044
CigDay	398	0.155623	0.566439	-0.151319	0.0571794
SmCes	845	0.106332	0.566863	-0.108905	0.0448199
AgeSmk	14	-0.0687904	0.567037	0.0908422	0.0439432
SmInit	2182	0.187214	0.569925	0.152195	0.055615
CigDay	2798	0.0332022	0.570645	-0.166381	0.0759108
SmInit	1440	0.118723	0.574388	-0.0708216	0.0311406
AgeSmk	1126	0.0396425	0.578532	-0.12782	0.0519359
AgeSmk	549	0.138868	0.580205	0.150717	0.0517763
SmCes	219	0.197301	0.5817	-0.0888772	0.0428169
AgeSmk	844	-0.0881489	0.587315	0.143018	0.0539859
CigDay	65	-0.0276142	0.588874	-0.192785	0.0840426
AgeSmk	894	-0.0104044	0.589494	0.167116	0.0514972
AgeSmk	794	-0.00897131	0.592236	0.148358	0.0522333
DrnWk	1377	0.0376082	0.592408	0.0903655	0.0381483
AgeSmk	2171	-0.239029	0.592853	-0.153967	0.0742926
SmInit	749	0.233876	0.59418	-0.11529	0.0398823
DrnWk	1231	0.064445	0.59559	-0.116861	0.0385102
AgeSmk	1032	0.0286215	0.598489	-0.129579	0.0515652
DrnWk	1839	0.115953	0.598983	0.11996	0.0481728
SmInit	1931	0.0615654	0.601636	-0.0940894	0.0448176
SmCes	522	0.0073797	0.603785	-0.142669	0.044978
AgeSmk	880	-0.262327	0.606418	0.120498	0.0555625
AgeSmk	446	0.0474488	0.607646	-0.112513	0.0439013
SmInit	1774	0.23316	0.608755	0.11299	0.0465635
SmCes	879	0.181053	0.609654	-0.184411	0.066669
AgeSmk	356	0.121813	0.610514	0.133473	0.0634451
SmInit	32	0.020759	0.611558	-0.119798	0.0428429
DrnWk	14	-0.0727455	0.613318	0.0807152	0.0361089
DrnWk	1811	-0.0311683	0.613382	0.156286	0.0551781
AgeSmk	1008	-0.243328	0.615694	0.139565	0.0570755
SmCes	995	0.102315	0.616619	-0.100563	0.0428718
SmCes	688	0.058537	0.618444	-0.118362	0.0453816
DrnWk	1074	0.136962	0.620286	-0.109322	0.0534021
SmInit	1630	0.159103	0.621109	0.113666	0.0475063
CigDay	2480	-0.116829	0.622383	-0.135785	0.0537833
AgeSmk	353	0.0389595	0.622657	-0.106578	0.0442899
AgeSmk	112	0.0756841	0.623194	0.19246	0.0461565
AgeSmk	852	0.13522	0.623303	0.199453	0.0599538
SmInit	2	0.293708	0.62345	-0.106028	0.047191
SmInit	3592	0.24306	0.627844	-0.128291	0.0635443
AgeSmk	441	-0.0204068	0.62977	0.121379	0.051721
AgeSmk	816	-0.00942728	0.630555	0.12952	0.0518369
DrnWk	2777	0.221636	0.63286	-0.164161	0.0736924
SmCes	1195	0.14062	0.634427	-0.194081	0.0590839
SmCes	1520	-0.0174418	0.63512	-0.11461	0.0418762
DrnWk	3180	-0.222043	0.636021	-0.0911908	0.0442883
AgeSmk	522	-0.0366003	0.637593	0.108178	0.0495529
DrnWk	2390	-0.318379	0.639618	-0.176706	0.065448
AgeSmk	2832	-0.0661953	0.640113	0.145148	0.070319
CigDay	1269	0.15948	0.64138	-0.107277	0.0525301
SmInit	132	0.0598063	0.6417	-0.0957959	0.0388197
SmCes	1948	0.0552041	0.644302	-0.126717	0.0502165
CigDay	211	-0.0293683	0.644438	-0.111842	0.0392292
SmCes	795	-0.267994	0.644455	-0.135639	0.0437107
AgeSmk	516	0.129215	0.648489	0.212263	0.0672701
SmCes	895	-0.0068038	0.648493	-0.0901958	0.0431641
SmInit	1	0.293256	0.648925	-0.109526	0.0469855
SmCes	1194	-0.289518	0.661983	-0.134698	0.0569055
AgeSmk	29	0.02899	0.663611	0.145383	0.0543788
DrnWk	305	0.136636	0.66497	0.111644	0.0400187
DrnWk	2458	-0.105202	0.665423	-0.173092	0.0657034
SmCes	1660	0.00408382	0.666323	-0.13434	0.0500569
SmCes	3285	0.043228	0.667013	0.164681	0.078474
AgeSmk	3919	0.0293497	0.668746	-0.0989358	0.0440903
CigDay	2285	-0.0322999	0.669496	0.119448	0.056859
AgeSmk	1444	-0.0220824	0.66981	0.135257	0.0535153
DrnWk	1192	0.0286111	0.671299	-0.136976	0.0367819
DrnWk	1347	-0.0628829	0.672222	-0.0978482	0.0394522
DrnWk	2950	-0.147483	0.672245	0.138906	0.0647923
CigDay	149	-0.0248342	0.680331	-0.109812	0.0393908
SmCes	3499	0.191144	0.681191	-0.132831	0.0647905
SmInit	1949	0.0613317	0.682476	-0.0967195	0.0481487
DrnWk	1172	0.0407941	0.683746	-0.117369	0.0362082
SmInit	39	0.23026	0.685838	-0.141337	0.0484334
AgeSmk	27	-0.254344	0.685984	0.111233	0.0451449
SmInit	1273	0.0384137	0.686264	0.143225	0.0516395
DrnWk	1775	-0.0485966	0.68846	0.113417	0.0499978
DrnWk	1866	0.023371	0.690914	0.107475	0.0492718
SmInit	28	-0.0115515	0.691807	-0.103996	0.0458142
SmInit	362	0.107624	0.692994	-0.130076	0.0443359
DrnWk	1727	-0.114661	0.694744	0.120406	0.0530688
SmCes	2043	-0.0286959	0.699522	0.118645	0.0552893
CigDay	2303	-0.040622	0.700227	-0.180394	0.0745122
CigDay	1520	0.157621	0.703887	-0.10032	0.050034
SmCes	2755	0.0726932	0.705107	-0.13975	0.0614808
SmInit	1442	0.0681482	0.707795	-0.0745067	0.0279007
CigDay	2408	0.134485	0.709921	0.155839	0.0680299
SmInit	1249	0.235978	0.710363	-0.148661	0.0534715
DrnWk	1993	-0.160103	0.711766	0.108054	0.0419697
DrnWk	1165	0.074324	0.713375	-0.110888	0.0537837
AgeSmk	934	-0.0237885	0.714452	0.104236	0.0482252
AgeSmk	3364	-0.317008	0.71808	0.15726	0.0767867
DrnWk	2471	-0.08363	0.718149	0.175942	0.0553386
SmCes	1894	-0.0625717	0.720322	0.138682	0.0474535
AgeSmk	636	0.102439	0.720336	0.216036	0.0612817
DrnWk	2960	-0.214837	0.720486	0.228379	0.0625557
SmCes	1329	0.216816	0.723204	-0.118817	0.0478725
SmInit	179	0.339845	0.723878	0.122558	0.0426277
AgeSmk	808	0.0277278	0.725108	0.126892	0.0535265
DrnWk	1893	0.0222559	0.725272	0.113264	0.0501018
SmInit	1665	0.288443	0.728392	-0.116518	0.0430772
SmInit	1991	0.373978	0.729779	0.141136	0.0389495
AgeSmk	24	0.013941	0.7366	0.122751	0.0455853
CigDay	3925	-0.171924	0.737568	-0.0957757	0.0402315
DrnWk	2275	-0.144435	0.739312	0.162833	0.0744173
CigDay	681	-0.221902	0.740251	-0.0991219	0.0393615
SmInit	827	0.130129	0.741018	-0.111356	0.0375978
SmCes	994	-0.073108	0.743912	-0.123199	0.0558737
AgeSmk	908	0.00960108	0.744764	0.133948	0.0553391
SmCes	2042	0.0267101	0.746295	0.147289	0.0516794
AgeSmk	1442	0.0187946	0.752544	0.129953	0.0391926
DrnWk	1319	-0.0832568	0.757017	-0.128305	0.0414833
SmInit	980	0.0557146	0.757263	-0.160588	0.0629086
SmCes	1271	-0.169152	0.757858	0.138498	0.0515033
SmCes	622	-0.0482694	0.759127	-0.139336	0.0616175
AgeSmk	2166	-0.0583306	0.760414	-0.176741	0.0851991
DrnWk	3386	-0.0577328	0.763113	0.123501	0.0568287
DrnWk	3342	0.0146574	0.764431	0.155777	0.059365
CigDay	3069	0.126912	0.764566	0.194716	0.0887359
DrnWk	3933	-0.047026	0.766271	-0.109179	0.0417412
AgeSmk	579	0.00853825	0.768828	0.14507	0.0536293
AgeSmk	813	0.0245598	0.77172	0.172409	0.0543966
DrnWk	3571	-0.0840496	0.771838	-0.164872	0.072106
AgeSmk	2421	0.0626169	0.772107	0.1635	0.0747655
AgeSmk	867	0.0168962	0.772271	0.113948	0.0500186
SmInit	873	0.0176411	0.772598	0.122743	0.0575896
AgeSmk	1443	0.0156825	0.7744	0.108831	0.0373406
DrnWk	1892	0.00511273	0.775824	0.114747	0.0498238
SmInit	169	0.180816	0.776621	-0.114331	0.0483741
SmInit	1443	0.0763553	0.777634	-0.0725911	0.028124
AgeSmk	28	-0.0202698	0.779353	0.162917	0.0537152
DrnWk	2100	-0.105559	0.781063	-0.11131	0.0536892
SmInit	1345	0.125262	0.781782	0.123682	0.0505569
SmInit	2946	-0.00309373	0.78368	0.145815	0.0656942
SmInit	109	0.150104	0.788003	-0.0994541	0.0480227
DrnWk	1865	-0.000775817	0.789526	0.121931	0.0504917
SmCes	1474	-0.00247809	0.791658	-0.0944618	0.0409648
SmInit	2824	0.0499764	0.792727	-0.176419	0.0625911
SmInit	551	0.131008	0.794335	-0.173322	0.0435521
DrnWk	1793	-0.200879	0.796803	0.0877855	0.0349273
SmInit	2205	0.029894	0.799535	0.209162	0.0689365
DrnWk	2617	0.0601357	0.801401	-0.152685	0.072408
SmInit	1872	0.0249301	0.801659	0.0902382	0.0425861
AgeSmk	795	-0.03554	0.801745	0.128629	0.0474608
AgeSmk	815	-0.0686436	0.807423	0.111273	0.052821
SmCes	1764	-0.0244408	0.809309	0.113691	0.0374406
DrnWk	229	-0.218449	0.811417	-0.143367	0.0415244
DrnWk	2208	-0.141957	0.812508	-0.134528	0.0621945
DrnWk	1072	-0.146059	0.812767	-0.130815	0.0575257
DrnWk	2102	-0.07002	0.814513	-0.109519	0.0426219
AgeSmk	1441	0.00754699	0.81977	0.119258	0.0480666
SmCes	964	-0.151011	0.820281	-0.164268	0.0648624
AgeSmk	2831	-0.00744088	0.823234	-0.169902	0.0642432
AgeSmk	655	-0.0712172	0.823767	0.114406	0.0539017
AgeSmk	723	-0.0745006	0.825292	0.120398	0.054215
DrnWk	1740	-0.00508341	0.825709	0.120835	0.047986
AgeSmk	6	-0.125114	0.830746	0.112036	0.0464885
SmInit	1992	0.30839	0.831756	0.121465	0.037471
AgeSmk	2153	-0.215688	0.831879	-0.234694	0.0895822
AgeSmk	5	-0.128268	0.835298	0.118634	0.0457885
SmInit	923	0.0539789	0.837464	-0.154227	0.0410349
SmCes	229	0.000606084	0.837859	-0.128346	0.0483544
AgeSmk	3775	-0.180458	0.838316	0.189958	0.0893644
DrnWk	1266	-0.00590193	0.843008	-0.111164	0.039756
DrnWk	1486	-0.0369367	0.843901	-0.101254	0.0428213
DrnWk	2302	0.00383314	0.846715	0.142155	0.067562
SmInit	227	0.311617	0.846955	-0.111892	0.040379
SmCes	960	0.00591673	0.846981	-0.131688	0.0619922
DrnWk	1569	-0.0768347	0.849326	-0.135212	0.0526196
SmInit	1359	0.106742	0.850288	0.107815	0.0533799
AgeSmk	710	0.00673628	0.852741	0.116616	0.05011
AgeSmk	968	0.00736459	0.854076	0.13694	0.0606696
DrnWk	417	0.00186143	0.856741	-0.101153	0.0413536
CigDay	579	-0.0185303	0.863327	-0.122714	0.0577075
SmCes	1132	0.00277314	0.864034	-0.142167	0.0606409
SmInit	1948	0.302917	0.86709	-0.0982944	0.045952
SmCes	794	-0.0859801	0.8683	-0.15777	0.0509007
SmInit	790	0.0925169	0.87026	-0.121691	0.0374396
SmInit	507	0.148635	0.873659	-0.158669	0.0510175
SmCes	809	0.0207847	0.874245	-0.150136	0.0482284
SmCes	1868	-0.0408415	0.875143	0.103501	0.0463934
SmInit	1660	0.0163444	0.877509	-0.12168	0.0462412
AgeSmk	3164	-0.0305777	0.882049	0.15673	0.0744288
DrnWk	1481	-0.155036	0.883671	-0.124095	0.0526364
AgeSmk	2233	-0.00255627	0.885265	-0.197077	0.088195
AgeSmk	960	-0.147489	0.885961	0.125782	0.0458811
SmCes	507	-0.0829425	0.887001	-0.192318	0.0633767
CigDay	163	0.031358	0.887667	-0.084582	0.0383289
SmCes	348	0.00528113	0.887706	-0.191053	0.0558391
DrnWk	3056	-0.148073	0.889202	-0.148441	0.0611546
SmCes	3883	-0.0490206	0.892396	-0.162462	0.0747929
AgeSmk	59	-0.00060096	0.89458	0.116573	0.0511086
AgeSmk	2591	-0.028011	0.895678	-0.158819	0.0761547
AgeSmk	786	-0.115311	0.902948	0.107562	0.0456944
DrnWk	1055	-0.179342	0.904128	-0.118897	0.0483522
AgeSmk	3928	-0.0101582	0.905472	0.0923951	0.0419052
CigDay	1378	0.24497	0.905769	-0.0717796	0.0344595
AgeSmk	809	-0.0487413	0.906533	0.15876	0.0539545
DrnWk	1838	-0.081124	0.907172	0.132389	0.0520309
DrnWk	1081	-0.0256891	0.907422	-0.12484	0.0360846
AgeSmk	2700	-0.0334045	0.907739	0.121566	0.0544018
DrnWk	1812	-0.0343194	0.908088	0.14319	0.0537614
AgeSmk	1199	0.00281269	0.910957	-0.140387	0.0516027
SmCes	3402	-0.0128908	0.91112	-0.16814	0.0766026
SmCes	542	-0.0111976	0.911982	-0.188715	0.0647844
SmCes	741	-0.00753753	0.914767	-0.1035	0.0493182
AgeSmk	762	-0.0163329	0.915923	0.180534	0.0645529
AgeSmk	633	-0.134074	0.916482	0.151695	0.0736125
DrnWk	2366	-0.175582	0.921433	-0.159313	0.0568724
SmInit	3164	0.223574	0.921754	-0.150826	0.0598838
DrnWk	1530	-0.00508999	0.923908	-0.116818	0.0398328
SmInit	288	0.18448	0.924494	-0.105639	0.0403923
AgeSmk	1273	-0.0633354	0.927873	-0.202327	0.061586
AgeSmk	695	-0.0435114	0.927976	0.176653	0.0591933
SmInit	1541	0.167861	0.930643	-0.0910467	0.0317787
AgeSmk	3193	-0.0711555	0.935838	-0.187365	0.0723627
DrnWk	407	-0.0043551	0.935853	-0.15437	0.0702465
AgeSmk	1157	-0.0724519	0.938798	-0.173019	0.0558601
AgeSmk	2176	-0.014423	0.939667	-0.140421	0.0654075
SmCes	1867	-0.0196335	0.939833	0.141481	0.0460487
SmCes	1813	-0.0189073	0.942455	0.113796	0.0484118
DrnWk	1267	-0.0147398	0.944694	-0.105207	0.0353767
SmCes	1064	0.028611	0.946558	0.101552	0.0502899
DrnWk	511	-0.00193372	0.94913	-0.116298	0.0457875
SmInit	455	0.192255	0.949623	-0.12646	0.0416191
SmCes	1155	0.011867	0.952634	0.101301	0.0497613
SmCes	3386	-0.00210957	0.952777	0.134573	0.0671388
AgeSmk	1507	-0.110651	0.955557	0.113813	0.0534075
SmInit	2411	0.203254	0.957556	-0.178291	0.0599812
AgeSmk	1242	-0.0719163	0.95844	-0.15852	0.0598493
SmCes	2563	0.0653394	0.958808	0.193441	0.0946927
AgeSmk	2169	-0.160362	0.958888	-0.260476	0.0803333
AgeSmk	1066	-0.0784636	0.958929	-0.17081	0.0561846
DrnWk	1457	-0.00984392	0.965917	-0.0961135	0.0411412
SmInit	418	0.1199	0.968926	-0.123033	0.0404206
SmInit	75	0.217711	0.969067	-0.130137	0.0606141
AgeSmk	39	-0.12216	0.974304	0.141784	0.0575221
AgeSmk	729	-0.161345	0.974798	0.16227	0.0653147
AgeSmk	3157	-0.184	0.976927	0.188152	0.0853174
DrnWk	1108	-0.00429794	0.979856	-0.0962026	0.0351847
SmCes	596	0.0620087	0.983641	-0.133308	0.0508705
DrnWk	3085	-0.174889	0.984577	-0.166155	0.0646035
SmCes	921	-0.00712653	0.984682	-0.118751	0.0425873
SmInit	3932	0.274513	0.986376	0.106535	0.0483338
SmCes	2413	-0.00187406	0.986563	-0.173708	0.0706864
SmCes	666	-0.0023577	0.989653	-0.121547	0.0517059
DrnWk	1649	-0.172545	0.991039	0.0779807	0.0370201
AgeSmk	1098	-0.0699643	0.996329	-0.183595	0.0520924
AgeSmk	950	-0.113729	0.99848	0.1275	0.0562421

### Sheet: Supplemental Table 5
Supplemental Table 5: Mendelian randomization (MR) analysis between GSCAN phenotypes (smoking initiation SmkInit; Age at which the individual began smoking regularly, AgeSmk; cigarettes smoked per day, CigDay; smoking cessation, SmkCes; alcoholic drinks per week, DrnkWk) and brain imaging-derived phenotypes (IDPs; abbreviations described in Supplemental Table 1). MR analysis was performed for GSCAN-IDP pairs surviving false discovery rate (FDR q<0.05) usign TwoSampleMR package (Hemani et al., 2018). Converging LCV and MR statistically significant results are highlighted in red. Direction concistancy between LCV and MR analyses are indicated in light blue.
GSCAN phenotype	Brain IDP	gcp	gcp pvalue	rho	rhoSE	IVW b	se	p	n_IVS	LCV rho - IVW beta concordance
DrnWk	3200	0.376221	0.000895128	-0.175385	0.0715671	-0.0371229	0.0161467	0.0214996	18	Y
AgeSmk	3402	0.57331	2.93267e-06	0.20968	0.0624393	-0.028538	0.0201927	0.157572	23	N
AgeSmk	977	0.643747	0.000627297	0.277363	0.0854378	-0.0264765	0.0204118	0.194591	27	N
CigDay	2933	0.354227	0.00160139	-0.169688	0.065096	-0.0251637	0.0208441	0.227343	23	Y
SmCes	2408	0.857485	9.43748e-22	0.214772	0.0775544	-0.0179804	0.0194518	0.355301	19	N
AgeSmk	1000	0.628165	1.07181e-08	0.252453	0.0849812	0.0173313	0.0190496	0.362928	18	Y
AgeSmk	2962	0.571149	4.23721e-09	0.178647	0.0874159	-0.0180221	0.0201091	0.370137	23	N
AgeSmk	3266	0.785601	3.72769e-23	0.203955	0.0804368	0.01828	0.0261205	0.48403	14	Y
AgeSmk	492	0.600444	1.45489e-07	0.183615	0.0570694	-0.0133342	0.0201821	0.508808	29	N
AgeSmk	1111	0.670434	3.33776e-09	-0.239488	0.0690609	-0.0105039	0.0176151	0.550973	34	Y
CigDay	2590	0.0375788	0.00145655	-0.197745	0.0679678	0.0132288	0.0249666	0.59621	21	N
SmCes	3866	0.617095	4.62469e-07	-0.187943	0.0822081	-0.0096207	0.0252633	0.703339	21	Y
DrnWk	3077	0.582178	1.39043e-09	-0.177682	0.087315	-0.0057048	0.0157714	0.717562	24	Y
AgeSmk	3056	0.609162	6.97339e-07	0.175228	0.0830674	0.00591354	0.0185067	0.749321	24	Y
DrnWk	2791	0.76595	1.12362e-16	0.18378	0.0729361	0.00349776	0.0144027	0.808118	26	Y
CigDay	2402	0.473963	2.13521e-20	-0.197587	0.0803609	-0.00442147	0.0182568	0.808639	27	Y
AgeSmk	707	0.615526	4.32355e-06	0.14247	0.0597871	0.00254099	0.018548	0.891035	22	Y
AgeSmk	958	0.665744	7.07864e-10	0.222306	0.0786519	0.000857464	0.01756	0.961054	33	Y
AgeSmk	864	0.628708	1.56294e-09	0.161495	0.0570601	1.3174e-05	0.0171056	0.999386	32	Y
